# Association of Gout with Brain Reserve and Vulnerability to Neurodegenerative Disease

**DOI:** 10.1101/2022.11.09.22282119

**Authors:** Anya Topiwala, Kulveer Mankia, Steven Bell, Alastair Webb, Klaus P Ebmeier, Isobel Howard, Chaoyue Wang, Fidel Alfaro-Almagro, Karla Miller, Stephen Burgess, Stephen Smith, Thomas E Nichols

## Abstract

**Objectiv:** To assess the associations between gout, brain structure, and neurodegenerative disease incidence.

**Methods:** Using observational and Mendelian randomization analyses we investigated causal relationships between gout and brain health. Exposures included gout diagnosis (from self-report, linked health records and death records) and genetically proxied gout and serum urate. Outcomes were neuroimaging markers of brain structure and neurodegenerative disease incidence (ascertained through self-report, health records and death reports). Cox proportional hazards models were used to examine time to neurodegenerative disease diagnosis.

**Results:** 11,735 UK Biobank participants (mean age 55.5±8.0 years and 50.5% female) had a diagnosis of gout (n=1165 in MRI subset). Dementia was ascertained in 3126 individuals over a mean follow-up time of 12.4±1.9 years. Gout patients had smaller global and regional brain volumes and higher brain iron markers. Genetic associations mirrored observational associations. Genetically proxied gout associated with lower global grey matter volume (beta= -0.05[-0.08 to -0.01]). Participants with gout had higher incidence of all-cause dementia (hazard ratio (HR)=1.60, 95% confidence interval (CI) [1.38-1.85]), Parkinson’s disease (HR=1.43[1.15 to 1.79]), and probable essential tremor (HR=6.75[5.69 to 8.00]). Risks were strongly time dependent, whereby associations with incident dementia were highest in the first 3 years after gout diagnosis (HR=7.40[4.95 to 11.07]).

**Conclusions:** These findings suggest gout is causally related to several measures of brain structure. Lower brain reserve amongst gout patients may explain their higher vulnerability to multiple neurodegenerative diseases.

**Key points:** *What is already known on this topic?:*

- Studies of neurodegenerative disease risk in gout are contradictory.
- Relationships with neuroimaging markers of brain structure, which may offer insights, are uncertain. What this study adds?

- In this prospective cohort study gout was associated with smaller brain volumes and higher incidence of multiple neurodegenerative diseases.
- Mendelian randomization analyses suggested gout is causally related to brain structure.

How might this study affect research, practice or policy?

- Our findings emphasise the importance for clinicians of assessing for motor and cognitive impairments amongst gout patients, particularly in early years after diagnosis.

## Supplementary material for "Association of Gout with Brain Reserve and Vulnerability to Neurodegenerative Disease": STable 3

### Sheet: STable 2.csv
	GOUT vs. CONTROLS								SERUM URATE (asymptomatic individuals only)
	Model 1				Model 2				Model 1				Model 2
Imaging-derived phenotype	estimate	std.error	statistic	p.value	estimate	std.error	statistic	p.value	estimate	std.error	statistic	p.value	estimate	std.error	statistic	p.value
IDP_T1_SIENAX_peripheral_grey_normalised_volume	-0.044	0.026	-1.707	0.0878	-0.052	0.027	-1.92	0.0549	0.000303	8.42e-05	3.6	0.000319	0.000162	9.27e-05	1.743	0.0813		Model 1: Adjusted for all image-related confounds, age, age2, sex, educational qualifications, Townsend Deprivation Index, household income, historical job code, waist-hip-ratio, alcohol intake, smoking status, and diuretic use
IDP_T1_SIENAX_peripheral_grey_unnormalised_volume	-0.036	0.018	-2.003	0.0452	-0.041	0.019	-2.197	0.028	0.000209	5.84e-05	3.586	0.000337	0.000106	6.42e-05	1.656	0.0977		Model 2: Additionally adjusted for blood pressure, cholesterol, cystatin C, creatinine, diabetes mellitus, and chronic kidney disease
IDP_T1_SIENAX_CSF_normalised_volume	0.074	0.03	2.518	0.0118	0.083	0.031	2.638	0.00835	9.24e-05	9.74e-05	0.949	0.343	0.000163	0.000108	1.515	0.13
IDP_T1_SIENAX_CSF_unnormalised_volume	0.068	0.027	2.491	0.0127	0.075	0.029	2.614	0.00896	8.72e-05	8.98e-05	0.972	0.331	0.000152	9.91e-05	1.535	0.125
IDP_T1_SIENAX_grey_normalised_volume	-0.065	0.024	-2.725	0.00643	-0.066	0.025	-2.607	0.00913	5.67e-05	7.88e-05	0.719	0.472	-5.74e-05	8.67e-05	-0.662	0.508
IDP_T1_SIENAX_grey_unnormalised_volume	-0.05	0.016	-3.1	0.00194	-0.05	0.017	-2.951	0.00317	3.88e-05	5.31e-05	0.731	0.465	-4.22e-05	5.83e-05	-0.723	0.47
IDP_T1_SIENAX_white_normalised_volume	-0.066	0.032	-2.052	0.0402	-0.048	0.034	-1.405	0.16	-0.000242	0.000106	-2.294	0.0218	-0.00035	0.000116	-3.009	0.00262
IDP_T1_SIENAX_white_unnormalised_volume	-0.036	0.017	-2.182	0.0291	-0.026	0.018	-1.5	0.134	-0.000125	5.49e-05	-2.278	0.0227	-0.000183	6.05e-05	-3.029	0.00246
IDP_T1_SIENAX_brain-normalised_volume	-0.079	0.028	-2.862	0.00421	-0.07	0.029	-2.404	0.0162	-9.32e-05	9.11e-05	-1.023	0.307	-0.00023	0.0001	-2.291	0.022
IDP_T1_SIENAX_brain-unnormalised_volume	-0.045	0.014	-3.143	0.00168	-0.04	0.015	-2.634	0.00846	-4.71e-05	4.69e-05	-1.004	0.315	-0.000121	5.16e-05	-2.346	0.019
IDP_T1_FIRST_left_thalamus_volume	-0.07	0.025	-2.775	0.00553	-0.059	0.027	-2.219	0.0265	-0.000211	8.28e-05	-2.548	0.0108	-0.000313	9.09e-05	-3.444	0.000575
IDP_T1_FIRST_right_thalamus_volume	-0.073	0.024	-2.986	0.00283	-0.068	0.026	-2.632	0.00849	-0.000211	8.08e-05	-2.605	0.00921	-0.000306	8.87e-05	-3.455	0.000552
IDP_T1_FIRST_left_caudate_volume	-0.063	0.03	-2.101	0.0357	-0.045	0.032	-1.418	0.156	-0.000249	9.94e-05	-2.502	0.0123	-0.000187	0.000109	-1.707	0.0878
IDP_T1_FIRST_right_caudate_volume	-0.075	0.03	-2.48	0.0132	-0.058	0.032	-1.818	0.069	-0.000282	0.0001	-2.815	0.00489	-0.000262	0.00011	-2.374	0.0176
IDP_T1_FIRST_left_putamen_volume	-0.053	0.028	-1.9	0.0574	-0.037	0.03	-1.247	0.212	-0.000218	9.24e-05	-2.357	0.0184	-0.000181	0.000102	-1.781	0.0749
IDP_T1_FIRST_right_putamen_volume	-0.064	0.028	-2.274	0.023	-0.045	0.03	-1.508	0.132	-0.000182	9.22e-05	-1.97	0.0488	-0.000131	0.000101	-1.291	0.197
IDP_T1_FIRST_left_pallidum_volume	-0.111	0.031	-3.539	0.000402	-0.102	0.033	-3.07	0.00214	-0.000461	0.000103	-4.463	8.14e-06	-0.000489	0.000114	-4.296	1.75e-05
IDP_T1_FIRST_right_pallidum_volume	-0.093	0.031	-2.965	0.00303	-0.078	0.033	-2.352	0.0187	-0.000414	0.000104	-3.997	6.43e-05	-0.000442	0.000114	-3.881	0.000104
IDP_T1_FIRST_left_hippocampus_volume	-0.035	0.033	-1.079	0.281	-0.036	0.035	-1.034	0.301	3.88e-05	0.000108	0.359	0.72	-7.75e-07	0.000119	-0.007	0.995
IDP_T1_FIRST_right_hippocampus_volume	-0.004	0.032	-0.129	0.897	-0.016	0.034	-0.476	0.634	4.58e-05	0.000107	0.429	0.668	1.84e-05	0.000117	0.157	0.876
IDP_T1_FIRST_left_amygdala_volume	0.08	0.034	2.325	0.0201	0.095	0.037	2.587	0.00968	0.00014	0.000114	1.236	0.216	0.000116	0.000125	0.927	0.354
IDP_T1_FIRST_right_amygdala_volume	0.026	0.035	0.745	0.457	0.023	0.037	0.627	0.531	3.81e-05	0.000115	0.331	0.741	6.66e-05	0.000127	0.524	0.601
IDP_T1_FIRST_left_accumbens_volume	-0.042	0.032	-1.301	0.193	-0.038	0.034	-1.114	0.265	-9.58e-05	0.000106	-0.901	0.368	-0.000124	0.000117	-1.064	0.287
IDP_T1_FIRST_right_accumbens_volume	-0.03	0.032	-0.932	0.351	-0.026	0.034	-0.776	0.438	-5.33e-05	0.000105	-0.507	0.612	-8.45e-05	0.000116	-0.73	0.465
IDP_T1_FIRST_brain_stem+4th_ventricle_volume	-0.073	0.028	-2.645	0.00817	-0.052	0.029	-1.767	0.0773	-0.000395	9.14e-05	-4.32	1.56e-05	-0.00035	0.0001	-3.482	0.000499
IDP_T1_FAST_ROIs_L_frontal_pole	-0.026	0.025	-1.048	0.295	-0.037	0.026	-1.416	0.157	0.00021	8.24e-05	2.546	0.0109	9.18e-05	9.06e-05	1.013	0.311
IDP_T1_FAST_ROIs_R_frontal_pole	-0.045	0.025	-1.799	0.072	-0.054	0.026	-2.053	0.0401	0.000191	8.18e-05	2.336	0.0195	6.08e-05	9e-05	0.675	0.5
IDP_T1_FAST_ROIs_L_insular_cortex	-0.016	0.026	-0.609	0.543	0.004	0.027	0.155	0.877	-0.00012	8.52e-05	-1.408	0.159	-0.00015	9.37e-05	-1.602	0.109
IDP_T1_FAST_ROIs_R_insular_cortex	-0.009	0.026	-0.357	0.721	0.014	0.028	0.508	0.611	-0.00011	8.65e-05	-1.268	0.205	-8.54e-05	9.51e-05	-0.898	0.369
IDP_T1_FAST_ROIs_L_sup_front_gyrus	-0.001	0.031	-0.022	0.982	-0.006	0.033	-0.171	0.865	-0.000137	0.000102	-1.338	0.181	-0.000183	0.000113	-1.62	0.105
IDP_T1_FAST_ROIs_R_sup_front_gyrus	-0.005	0.031	-0.166	0.868	-0.001	0.033	-0.029	0.977	-0.000113	0.000104	-1.089	0.276	-0.000158	0.000115	-1.381	0.167
IDP_T1_FAST_ROIs_L_mid_front_gyrus	-0.011	0.031	-0.343	0.731	-0.029	0.032	-0.898	0.369	0.000388	0.000101	3.825	0.000131	0.000241	0.000111	2.16	0.0308
IDP_T1_FAST_ROIs_R_mid_front_gyrus	-0.016	0.031	-0.537	0.591	-0.029	0.032	-0.9	0.368	0.000361	0.000101	3.57	0.000358	0.000254	0.000111	2.288	0.0222
IDP_T1_FAST_ROIs_L_inf_front_gyrus_parstri	0.034	0.034	1.004	0.315	0.046	0.036	1.263	0.207	0.000136	0.000114	1.197	0.232	8.51e-05	0.000125	0.679	0.497
IDP_T1_FAST_ROIs_R_inf_front_gyrus_parstri	0.022	0.035	0.641	0.521	-0.001	0.037	-0.033	0.973	0.000267	0.000114	2.348	0.0189	0.000205	0.000126	1.637	0.102
IDP_T1_FAST_ROIs_L_inf_front_gyrus_parsop	-0.06	0.034	-1.773	0.0763	-0.07	0.036	-1.962	0.0498	0.000171	0.000111	1.533	0.125	4.78e-05	0.000123	0.389	0.697
IDP_T1_FAST_ROIs_R_inf_front_gyrus_parsop	0.006	0.034	0.184	0.854	-0.006	0.037	-0.159	0.873	0.000121	0.000114	1.064	0.288	3.87e-05	0.000126	0.308	0.758
IDP_T1_FAST_ROIs_L_precentral_gyrus	0.007	0.029	0.232	0.817	0.007	0.03	0.244	0.807	5e-05	9.42e-05	0.531	0.595	5.58e-05	0.000104	0.539	0.59
IDP_T1_FAST_ROIs_R_precentral_gyrus	-0.053	0.029	-1.828	0.0675	-0.068	0.031	-2.216	0.0267	0.000146	9.6e-05	1.518	0.129	0.000102	0.000105	0.971	0.331
IDP_T1_FAST_ROIs_L_temporal_pole	-0.025	0.029	-0.835	0.404	-0.038	0.031	-1.235	0.217	0.000355	9.72e-05	3.653	0.00026	0.000244	0.000107	2.283	0.0225
IDP_T1_FAST_ROIs_R_temporal_pole	-0.019	0.03	-0.647	0.518	-0.052	0.031	-1.657	0.0976	0.00033	9.81e-05	3.359	0.000783	0.000242	0.000108	2.239	0.0252
IDP_T1_FAST_ROIs_L_sup_temp_gyrus_ant	-0.028	0.033	-0.869	0.385	-0.017	0.034	-0.507	0.612	-9.6e-05	0.000108	-0.893	0.372	-0.000143	0.000118	-1.207	0.227
IDP_T1_FAST_ROIs_R_sup_temp_gyrus_ant	0.006	0.033	0.175	0.861	-0.004	0.035	-0.109	0.914	-0.000146	0.000108	-1.347	0.178	-0.000158	0.000119	-1.321	0.186
IDP_T1_FAST_ROIs_L_sup_temp_gyrus_post	0.013	0.032	0.393	0.695	0.032	0.034	0.943	0.346	1.11e-05	0.000107	0.104	0.917	2.59e-06	0.000118	0.022	0.983
IDP_T1_FAST_ROIs_R_sup_temp_gyrus_post	-0.045	0.032	-1.433	0.152	-0.032	0.033	-0.961	0.336	-0.000132	0.000104	-1.269	0.205	-0.000169	0.000115	-1.471	0.141
IDP_T1_FAST_ROIs_L_mid_temp_gyrus_ant	-0.078	0.032	-2.432	0.015	-0.077	0.034	-2.277	0.0228	-8.63e-05	0.000106	-0.817	0.414	-0.00012	0.000116	-1.035	0.301
IDP_T1_FAST_ROIs_R_mid_temp_gyrus_ant	0.003	0.033	0.086	0.932	0.003	0.035	0.078	0.938	-0.000202	0.000108	-1.872	0.0612	-0.000292	0.000119	-2.452	0.0142
IDP_T1_FAST_ROIs_L_mid_temp_gyrus_post	-0.045	0.03	-1.497	0.134	-0.04	0.032	-1.252	0.211	-0.000119	0.0001	-1.191	0.234	-0.000224	0.000111	-2.022	0.0432
IDP_T1_FAST_ROIs_R_mid_temp_gyrus_post	-0.045	0.031	-1.465	0.143	-0.054	0.032	-1.661	0.0968	-4.42e-05	0.000102	-0.435	0.664	-0.000213	0.000112	-1.911	0.0561
IDP_T1_FAST_ROIs_L_mid_temp_gyrus_tempocc	0.007	0.034	0.202	0.84	0.013	0.036	0.356	0.722	0.00019	0.000113	1.683	0.0924	0.000139	0.000125	1.118	0.264
IDP_T1_FAST_ROIs_R_mid_temp_gyrus_tempocc	-0.027	0.032	-0.818	0.413	-0.032	0.034	-0.916	0.36	0.000141	0.000107	1.311	0.19	0.00013	0.000119	1.095	0.274
IDP_T1_FAST_ROIs_L_inf_temp_gyrus_ant	-0.009	0.033	-0.281	0.779	-0.008	0.035	-0.232	0.816	-0.000129	0.00011	-1.169	0.243	-7.03e-05	0.000122	-0.579	0.563
IDP_T1_FAST_ROIs_R_inf_temp_gyrus_ant	0.019	0.033	0.574	0.566	0.019	0.035	0.535	0.593	-0.000198	0.00011	-1.793	0.073	-0.000176	0.000122	-1.442	0.149
IDP_T1_FAST_ROIs_L_inf_temp_gyrus_post	-0.015	0.032	-0.477	0.633	-0.017	0.034	-0.513	0.608	-2.16e-06	0.000105	-0.02	0.984	-7.83e-05	0.000116	-0.674	0.501
IDP_T1_FAST_ROIs_R_inf_temp_gyrus_post	0.027	0.032	0.868	0.386	0.02	0.034	0.586	0.558	4.48e-05	0.000104	0.429	0.668	-2.31e-05	0.000115	-0.2	0.842
IDP_T1_FAST_ROIs_L_inf_temp_gyrus_tempocc	0.02	0.033	0.591	0.554	-0.002	0.035	-0.045	0.964	0.000271	0.000109	2.476	0.0133	0.000242	0.000121	2.005	0.0449
IDP_T1_FAST_ROIs_R_inf_temp_gyrus_tempocc	0.036	0.032	1.121	0.262	0.044	0.034	1.305	0.192	0.000233	0.000106	2.199	0.0279	0.000187	0.000117	1.607	0.108
IDP_T1_FAST_ROIs_L_postcent_gyrus	-0.066	0.03	-2.173	0.0298	-0.073	0.032	-2.257	0.024	9.9e-05	0.000101	0.986	0.324	0.000118	0.00011	1.07	0.285
IDP_T1_FAST_ROIs_R_postcent_gyrus	-0.071	0.031	-2.302	0.0213	-0.074	0.033	-2.278	0.0228	6e-05	0.000102	0.59	0.555	0.000144	0.000112	1.291	0.197
IDP_T1_FAST_ROIs_L_sup_parietal_lobule	-0.086	0.034	-2.556	0.0106	-0.075	0.036	-2.1	0.0358	-8.63e-05	0.000111	-0.778	0.437	-8.51e-05	0.000122	-0.696	0.487
IDP_T1_FAST_ROIs_R_sup_parietal_lobule	-0.07	0.034	-2.045	0.0409	-0.062	0.036	-1.708	0.0877	1.24e-05	0.000113	0.11	0.913	6.79e-05	0.000125	0.544	0.586
IDP_T1_FAST_ROIs_L_supramarg_gyrus_ant	-0.039	0.034	-1.151	0.25	-0.051	0.036	-1.414	0.157	0.000133	0.000112	1.195	0.232	0.000137	0.000123	1.11	0.267
IDP_T1_FAST_ROIs_R_supramarg_gyrus_ant	-0.043	0.034	-1.247	0.213	-0.048	0.036	-1.312	0.19	5.32e-05	0.000113	0.472	0.637	0.000105	0.000125	0.845	0.398
IDP_T1_FAST_ROIs_L_supramarg_gyrus_post	-0.026	0.033	-0.784	0.433	-0.023	0.035	-0.666	0.505	0.000206	0.00011	1.878	0.0605	0.000165	0.000121	1.36	0.174
IDP_T1_FAST_ROIs_R_supramarg_gyrus_post	-0.03	0.034	-0.887	0.375	-0.029	0.036	-0.806	0.42	0.000225	0.000111	2.029	0.0425	0.000163	0.000122	1.334	0.182
IDP_T1_FAST_ROIs_L_angular_gyrus	-0.062	0.034	-1.81	0.0703	-0.075	0.036	-2.075	0.038	0.0003	0.000113	2.656	0.0079	0.000219	0.000125	1.75	0.0801
IDP_T1_FAST_ROIs_R_angular_gyrus	-0.016	0.033	-0.494	0.621	-0.022	0.035	-0.627	0.53	0.000234	0.00011	2.127	0.0334	0.000132	0.000121	1.089	0.276
IDP_T1_FAST_ROIs_L_latocc_cortex_sup	-0.022	0.03	-0.733	0.464	-0.046	0.032	-1.449	0.147	0.000202	9.9e-05	2.044	0.041	9.51e-05	0.000109	0.872	0.383
IDP_T1_FAST_ROIs_R_latocc_cortex_sup	-0.046	0.03	-1.524	0.128	-0.065	0.032	-2.064	0.039	0.000111	9.89e-05	1.125	0.261	1.02e-05	0.000109	0.094	0.925
IDP_T1_FAST_ROIs_L_latocc_cortex_inf	0	0.032	0.004	0.996	0.015	0.034	0.45	0.653	0.000288	0.000107	2.687	0.00722	0.00026	0.000118	2.203	0.0276
IDP_T1_FAST_ROIs_R_latocc_cortex_inf	-0.026	0.031	-0.843	0.4	-0.031	0.032	-0.954	0.34	0.000316	0.000101	3.124	0.00179	0.000275	0.000112	2.466	0.0137
IDP_T1_FAST_ROIs_L_intracalc_cortex	-0.047	0.033	-1.439	0.15	-0.056	0.035	-1.612	0.107	-5.76e-06	0.000109	-0.053	0.958	-0.00014	0.00012	-1.164	0.244
IDP_T1_FAST_ROIs_R_intracalc_cortex	-0.039	0.033	-1.213	0.225	-0.045	0.034	-1.309	0.191	3.66e-05	0.000108	0.34	0.734	-6.41e-05	0.000119	-0.541	0.588
IDP_T1_FAST_ROIs_L_front_med_cortex	-0.036	0.033	-1.084	0.278	-0.05	0.035	-1.426	0.154	0.000348	0.000109	3.189	0.00143	0.000283	0.00012	2.355	0.0186
IDP_T1_FAST_ROIs_R_front_med_cortex	-0.015	0.033	-0.444	0.657	-0.028	0.035	-0.8	0.424	0.000267	0.00011	2.429	0.0152	0.000239	0.000121	1.965	0.0495
IDP_T1_FAST_ROIs_L_juxtapos_lobule_cortex	0.031	0.033	0.921	0.357	0.028	0.035	0.788	0.431	0.000157	0.00011	1.436	0.151	6.1e-05	0.000121	0.505	0.614
IDP_T1_FAST_ROIs_R_juxtapos_lobule_cortex	0.015	0.034	0.458	0.647	0.01	0.036	0.282	0.778	9.42e-05	0.000111	0.851	0.395	6.43e-05	0.000122	0.528	0.598
IDP_T1_FAST_ROIs_L_subcallosal_cortex	-0.05	0.026	-1.929	0.0538	-0.038	0.028	-1.378	0.168	-0.000177	8.61e-05	-2.055	0.0399	-0.00021	9.49e-05	-2.209	0.0272
IDP_T1_FAST_ROIs_R_subcallosal_cortex	-0.058	0.026	-2.197	0.0281	-0.052	0.028	-1.859	0.063	-9.77e-05	8.72e-05	-1.12	0.263	-0.000104	9.61e-05	-1.078	0.281
IDP_T1_FAST_ROIs_L_paracing_gyrus	-0.032	0.029	-1.123	0.262	-0.04	0.031	-1.315	0.189	0.000254	9.54e-05	2.66	0.00781	0.000153	0.000105	1.455	0.146
IDP_T1_FAST_ROIs_R_paracing_gyrus	-0.052	0.03	-1.752	0.0798	-0.065	0.032	-2.047	0.0406	0.000249	9.82e-05	2.538	0.0111	0.000137	0.000108	1.264	0.206
IDP_T1_FAST_ROIs_L_cing_gyrus_ant	0.052	0.032	1.609	0.108	0.046	0.034	1.348	0.178	0.000373	0.000106	3.525	0.000424	0.0002	0.000117	1.713	0.0867
IDP_T1_FAST_ROIs_R_cing_gyrus_ant	0.072	0.032	2.234	0.0255	0.076	0.034	2.204	0.0275	0.000388	0.000107	3.639	0.000274	0.000255	0.000118	2.166	0.0303
IDP_T1_FAST_ROIs_L_cing_gyrus_post	-0.015	0.026	-0.575	0.566	-0.021	0.028	-0.774	0.439	3.7e-06	8.59e-05	0.043	0.966	-4.56e-05	9.43e-05	-0.483	0.629
IDP_T1_FAST_ROIs_R_cing_gyrus_post	-0.001	0.026	-0.056	0.956	-0.014	0.028	-0.498	0.619	1.66e-06	8.64e-05	0.019	0.985	-5.65e-05	9.5e-05	-0.595	0.552
IDP_T1_FAST_ROIs_L_precun_cortex	-0.02	0.027	-0.738	0.46	-0.031	0.029	-1.06	0.289	0.000298	9.03e-05	3.299	0.000971	0.000212	9.95e-05	2.129	0.0333
IDP_T1_FAST_ROIs_R_precun_cortex	-0.032	0.027	-1.187	0.235	-0.041	0.029	-1.416	0.157	0.000139	8.99e-05	1.544	0.123	2.28e-05	9.88e-05	0.231	0.818
IDP_T1_FAST_ROIs_L_cuneal_cortex	0.043	0.032	1.32	0.187	0.031	0.034	0.902	0.367	0.000535	0.000108	4.974	6.6e-07	0.000476	0.000118	4.021	5.82e-05
IDP_T1_FAST_ROIs_R_cuneal_cortex	0.02	0.031	0.622	0.534	0.004	0.033	0.108	0.914	0.000542	0.000104	5.219	1.81e-07	0.00046	0.000114	4.025	5.71e-05
IDP_T1_FAST_ROIs_L_front_orb_cortex	-0.052	0.028	-1.88	0.0601	-0.059	0.029	-2.03	0.0423	5.74e-05	9.08e-05	0.632	0.527	-6.14e-05	9.99e-05	-0.614	0.539
IDP_T1_FAST_ROIs_R_front_orb_cortex	-0.046	0.028	-1.606	0.108	-0.056	0.03	-1.851	0.0642	3.64e-05	9.37e-05	0.388	0.698	-5.5e-05	0.000103	-0.532	0.594
IDP_T1_FAST_ROIs_L_parahipp_gyrus_ant	-0.005	0.03	-0.177	0.859	-0.022	0.032	-0.709	0.478	-4.42e-05	9.83e-05	-0.45	0.653	-0.000114	0.000108	-1.053	0.292
IDP_T1_FAST_ROIs_R_parahipp_gyrus_ant	-0.033	0.03	-1.127	0.26	-0.052	0.031	-1.675	0.094	5.72e-05	9.72e-05	0.589	0.556	-4.03e-05	0.000107	-0.376	0.707
IDP_T1_FAST_ROIs_L_parahipp_gyrus_post	0.011	0.033	0.329	0.742	0.006	0.035	0.176	0.86	-8.53e-05	0.000108	-0.787	0.431	-0.000115	0.000119	-0.963	0.335
IDP_T1_FAST_ROIs_R_parahipp_gyrus_post	0.017	0.033	0.513	0.608	-0.008	0.035	-0.237	0.812	-7.5e-06	0.000109	-0.069	0.945	-0.000134	0.00012	-1.112	0.266
IDP_T1_FAST_ROIs_L_lingual_gyrus	-0.007	0.027	-0.267	0.789	-0.018	0.029	-0.612	0.541	0.000127	8.96e-05	1.421	0.155	9.18e-05	9.86e-05	0.931	0.352
IDP_T1_FAST_ROIs_R_lingual_gyrus	-0.009	0.027	-0.337	0.736	-0.013	0.028	-0.446	0.656	7.12e-05	8.87e-05	0.802	0.422	2.71e-05	9.76e-05	0.277	0.782
IDP_T1_FAST_ROIs_L_temp_fusif_cortex_ant	-0.004	0.031	-0.141	0.888	-0.004	0.033	-0.111	0.912	8.09e-05	0.000102	0.796	0.426	4.9e-05	0.000112	0.437	0.662
IDP_T1_FAST_ROIs_R_temp_fusif_cortex_ant	-0.061	0.031	-1.995	0.0461	-0.077	0.032	-2.38	0.0173	1.54e-05	0.000101	0.153	0.879	-1.11e-05	0.000111	-0.1	0.92
IDP_T1_FAST_ROIs_L_temp_fusif_cortex_post	0.001	0.029	0.039	0.969	-0.007	0.031	-0.227	0.821	0.000145	9.59e-05	1.509	0.131	0.000111	0.000106	1.043	0.297
IDP_T1_FAST_ROIs_R_temp_fusif_cortex_post	-0.042	0.029	-1.426	0.154	-0.053	0.031	-1.705	0.0883	-0.000102	9.72e-05	-1.047	0.295	-0.000106	0.000107	-0.988	0.323
IDP_T1_FAST_ROIs_L_temp_occ_fusif_cortex	0.028	0.032	0.895	0.371	0.02	0.034	0.604	0.546	-0.000144	0.000105	-1.366	0.172	-0.000159	0.000116	-1.366	0.172
IDP_T1_FAST_ROIs_R_temp_occ_fusif_cortex	-0.044	0.031	-1.428	0.153	-0.043	0.033	-1.322	0.186	3.05e-05	0.000102	0.299	0.765	-1.2e-05	0.000112	-0.107	0.915
IDP_T1_FAST_ROIs_L_occ_fusif_gyrus	0.033	0.031	1.055	0.291	0.029	0.033	0.883	0.377	3.19e-05	0.000104	0.308	0.758	-0.000113	0.000114	-0.992	0.321
IDP_T1_FAST_ROIs_R_occ_fusif_gyrus	-0.056	0.032	-1.779	0.0753	-0.059	0.033	-1.774	0.0761	-1.54e-05	0.000104	-0.147	0.883	-7.56e-05	0.000115	-0.659	0.51
IDP_T1_FAST_ROIs_L_front_operc_cortex	-0.065	0.032	-2.018	0.0436	-0.059	0.034	-1.747	0.0806	8.47e-05	0.000106	0.798	0.425	-5.64e-06	0.000117	-0.048	0.962
IDP_T1_FAST_ROIs_R_front_operc_cortex	-0.012	0.033	-0.378	0.705	-0.015	0.035	-0.444	0.657	2.36e-05	0.000109	0.218	0.828	-1.97e-05	0.000119	-0.165	0.869
IDP_T1_FAST_ROIs_L_cent_operc_cortex	-0.087	0.029	-3.032	0.00243	-0.098	0.03	-3.217	0.0013	-0.000118	9.46e-05	-1.245	0.213	-0.000134	0.000104	-1.283	0.2
IDP_T1_FAST_ROIs_R_cent_operc_cortex	-0.03	0.029	-1.045	0.296	-0.038	0.031	-1.251	0.211	-9.77e-05	9.52e-05	-1.027	0.305	-0.000134	0.000105	-1.281	0.2
IDP_T1_FAST_ROIs_L_parietal_operc_cortex	0	0.032	0.005	0.996	-0.014	0.033	-0.429	0.668	-4.34e-06	0.000104	-0.042	0.967	-2.49e-05	0.000115	-0.217	0.828
IDP_T1_FAST_ROIs_R_parietal_operc_cortex	-0.063	0.031	-2.045	0.0409	-0.056	0.033	-1.694	0.0902	-8.92e-05	0.000102	-0.872	0.383	-4.07e-05	0.000113	-0.36	0.719
IDP_T1_FAST_ROIs_L_planum_polare	0.016	0.03	0.55	0.582	0.019	0.032	0.614	0.54	0.000163	9.85e-05	1.654	0.0981	0.000122	0.000109	1.127	0.26
IDP_T1_FAST_ROIs_R_planum_polare	0.002	0.029	0.056	0.955	0.01	0.03	0.325	0.745	6.68e-05	9.52e-05	0.701	0.483	3.18e-05	0.000105	0.304	0.761
IDP_T1_FAST_ROIs_L_heschl_gyrus	-0.011	0.031	-0.368	0.713	-0.005	0.033	-0.15	0.881	-0.000204	0.000102	-2.013	0.0442	-0.000192	0.000112	-1.712	0.0869
IDP_T1_FAST_ROIs_R_heschl_gyrus	-0.047	0.03	-1.571	0.116	-0.029	0.031	-0.938	0.348	-0.000193	9.79e-05	-1.972	0.0486	-0.000172	0.000108	-1.593	0.111
IDP_T1_FAST_ROIs_L_planum_temporale	0.013	0.031	0.434	0.665	0.018	0.033	0.564	0.573	-0.000142	0.000102	-1.395	0.163	-0.000106	0.000112	-0.945	0.345
IDP_T1_FAST_ROIs_R_planum_temporale	-0.019	0.03	-0.633	0.527	-0.005	0.032	-0.143	0.886	-0.00014	9.99e-05	-1.397	0.162	-0.000126	0.00011	-1.144	0.253
IDP_T1_FAST_ROIs_L_supracalc_cortex	0.02	0.033	0.62	0.535	0.012	0.035	0.346	0.729	0.000434	0.000108	4.023	5.76e-05	0.000331	0.000119	2.785	0.00536
IDP_T1_FAST_ROIs_R_supracalc_cortex	-0.04	0.032	-1.249	0.212	-0.034	0.034	-0.979	0.328	0.000334	0.000107	3.12	0.00181	0.000237	0.000118	2.001	0.0454
IDP_T1_FAST_ROIs_L_occ_pole	-0.025	0.031	-0.8	0.424	-0.04	0.033	-1.228	0.219	-5.89e-05	0.000103	-0.571	0.568	-0.000144	0.000114	-1.268	0.205
IDP_T1_FAST_ROIs_R_occ_pole	-0.036	0.03	-1.187	0.235	-0.048	0.032	-1.507	0.132	8.2e-05	0.0001	0.819	0.413	-3.03e-05	0.00011	-0.275	0.784
IDP_T1_FAST_ROIs_L_thalamus	0.006	0.032	0.198	0.843	0.001	0.034	0.041	0.967	-0.000219	0.000106	-2.069	0.0385	-0.000275	0.000117	-2.359	0.0183
IDP_T1_FAST_ROIs_R_thalamus	-0.037	0.031	-1.179	0.238	-0.024	0.033	-0.718	0.473	-0.000207	0.000103	-2.022	0.0432	-0.00029	0.000113	-2.567	0.0103
IDP_T1_FAST_ROIs_L_caudate	-0.073	0.033	-2.24	0.0251	-0.058	0.034	-1.694	0.0903	-0.000548	0.000107	-5.109	3.27e-07	-0.000479	0.000118	-4.076	4.6e-05
IDP_T1_FAST_ROIs_R_caudate	-0.061	0.032	-1.926	0.0541	-0.038	0.033	-1.13	0.258	-0.000524	0.000104	-5.022	5.15e-07	-0.000462	0.000114	-4.038	5.42e-05
IDP_T1_FAST_ROIs_L_putamen	-0.004	0.034	-0.116	0.908	0.008	0.036	0.223	0.823	-0.000564	0.000112	-5.022	5.15e-07	-0.000554	0.000124	-4.479	7.55e-06
IDP_T1_FAST_ROIs_R_putamen	-0.02	0.034	-0.592	0.554	-0.009	0.036	-0.256	0.798	-0.000527	0.00011	-4.777	1.79e-06	-0.000533	0.000122	-4.379	1.2e-05
IDP_T1_FAST_ROIs_L_pallidum	0.025	0.035	0.726	0.468	0.057	0.037	1.54	0.124	-0.000448	0.000115	-3.895	9.85e-05	-0.000383	0.000127	-3.021	0.00252
IDP_T1_FAST_ROIs_R_pallidum	0.061	0.034	1.784	0.0744	0.096	0.036	2.629	0.00856	-0.000516	0.000113	-4.557	5.21e-06	-0.000462	0.000125	-3.7	0.000216
IDP_T1_FAST_ROIs_L_hippocampus	0.008	0.028	0.275	0.783	0.014	0.03	0.483	0.629	-0.000225	9.32e-05	-2.416	0.0157	-0.000208	0.000103	-2.029	0.0424
IDP_T1_FAST_ROIs_R_hippocampus	-0.009	0.029	-0.323	0.747	-0.017	0.03	-0.563	0.574	-0.000162	9.44e-05	-1.72	0.0855	-0.000179	0.000104	-1.719	0.0856
IDP_T1_FAST_ROIs_L_amygdala	-0.035	0.028	-1.24	0.215	-0.029	0.029	-0.979	0.327	-7.58e-05	9.2e-05	-0.824	0.41	-0.000102	0.000101	-1.007	0.314
IDP_T1_FAST_ROIs_R_amygdala	-0.031	0.028	-1.121	0.262	-0.023	0.029	-0.779	0.436	-0.00014	9.08e-05	-1.544	0.123	-0.000238	9.98e-05	-2.384	0.0172
IDP_T1_FAST_ROIs_L_ventral_striatum	-0.077	0.03	-2.596	0.00945	-0.052	0.031	-1.664	0.0961	-0.000841	9.72e-05	-8.657	5.16e-18	-0.000804	0.000107	-7.508	6.25e-14
IDP_T1_FAST_ROIs_R_ventral_striatum	-0.104	0.03	-3.48	0.000502	-0.089	0.031	-2.823	0.00476	-0.000834	9.79e-05	-8.517	1.74e-17	-0.000811	0.000108	-7.524	5.53e-14
IDP_T1_FAST_ROIs_brain_stem	-0.066	0.029	-2.265	0.0235	-0.04	0.031	-1.313	0.189	-0.000359	9.62e-05	-3.735	0.000188	-0.000371	0.000106	-3.51	0.00045
IDP_T1_FAST_ROIs_L_cerebellum_I-IV	-0.069	0.033	-2.103	0.0355	-0.031	0.034	-0.895	0.371	-0.000991	0.000107	-9.259	2.25e-20	-0.000852	0.000118	-7.227	5.11e-13
IDP_T1_FAST_ROIs_R_cerebellum_I-IV	-0.071	0.032	-2.188	0.0287	-0.035	0.034	-1.022	0.307	-0.000914	0.000106	-8.598	8.61e-18	-0.000788	0.000117	-6.721	1.85e-11
IDP_T1_FAST_ROIs_L_cerebellum_V	-0.071	0.031	-2.271	0.0231	-0.057	0.033	-1.729	0.0839	-0.000573	0.000102	-5.598	2.2e-08	-0.00056	0.000113	-4.965	6.91e-07
IDP_T1_FAST_ROIs_R_cerebellum_V	-0.077	0.031	-2.512	0.012	-0.055	0.033	-1.701	0.089	-0.000609	0.000101	-6.007	1.92e-09	-0.000562	0.000112	-5.033	4.87e-07
IDP_T1_FAST_ROIs_L_cerebellum_VI	-0.065	0.029	-2.226	0.026	-0.052	0.031	-1.679	0.0931	-0.000517	9.53e-05	-5.422	5.94e-08	-0.00051	0.000105	-4.85	1.24e-06
IDP_T1_FAST_ROIs_V_cerebellum_VI	-0.047	0.034	-1.388	0.165	-0.038	0.036	-1.06	0.289	-0.000266	0.000111	-2.394	0.0167	-0.000233	0.000122	-1.908	0.0564
IDP_T1_FAST_ROIs_R_cerebellum_VI	-0.098	0.029	-3.386	0.000709	-0.074	0.031	-2.421	0.0155	-0.000537	9.56e-05	-5.615	1.99e-08	-0.000564	0.000105	-5.355	8.64e-08
IDP_T1_FAST_ROIs_L_cerebellum_crus_I	-0.045	0.032	-1.422	0.155	-0.037	0.034	-1.112	0.266	-0.000292	0.000105	-2.772	0.00557	-0.000297	0.000116	-2.563	0.0104
IDP_T1_FAST_ROIs_V_cerebellum_crus_I	-0.016	0.036	-0.438	0.661	-0.001	0.039	-0.023	0.982	-7.52e-05	0.00012	-0.627	0.53	-4.6e-05	0.000132	-0.348	0.728
IDP_T1_FAST_ROIs_R_cerebellum_crus_I	-0.053	0.031	-1.715	0.0863	-0.045	0.033	-1.379	0.168	-0.000307	0.000102	-2.998	0.00273	-0.000306	0.000113	-2.711	0.00671
IDP_T1_FAST_ROIs_L_cerebellum_crus_II	-0.153	0.032	-4.742	2.13e-06	-0.137	0.034	-4.021	5.82e-05	-0.000183	0.000107	-1.713	0.0867	-6.71e-05	0.000117	-0.572	0.567
IDP_T1_FAST_ROIs_V_cerebellum_crus_II	-0.022	0.035	-0.624	0.533	-0.022	0.037	-0.586	0.558	-2e-05	0.000117	-0.171	0.864	1.94e-05	0.000129	0.15	0.881
IDP_T1_FAST_ROIs_R_cerebellum_crus_II	-0.129	0.033	-3.979	6.94e-05	-0.115	0.034	-3.339	0.000843	-0.00022	0.000108	-2.043	0.0411	-0.000126	0.000118	-1.068	0.286
IDP_T1_FAST_ROIs_L_cerebellum_VIIb	-0.146	0.032	-4.642	3.47e-06	-0.134	0.033	-4.034	5.5e-05	-0.000302	0.000104	-2.914	0.00358	-0.000238	0.000114	-2.083	0.0373
IDP_T1_FAST_ROIs_V_cerebellum_VIIb	-0.067	0.034	-1.97	0.0489	-0.063	0.036	-1.769	0.0769	-0.000449	0.000111	-4.033	5.53e-05	-0.000365	0.000123	-2.969	0.00299
IDP_T1_FAST_ROIs_R_cerebellum_VIIb	-0.149	0.032	-4.73	2.26e-06	-0.13	0.033	-3.889	0.000101	-0.000463	0.000104	-4.46	8.22e-06	-0.000447	0.000115	-3.905	9.45e-05
IDP_T1_FAST_ROIs_L_cerebellum_VIIIa	-0.103	0.03	-3.434	0.000597	-0.103	0.032	-3.261	0.00111	-0.000373	9.85e-05	-3.783	0.000156	-0.000409	0.000108	-3.769	0.000165
IDP_T1_FAST_ROIs_V_cerebellum_VIIIa	-0.094	0.031	-2.975	0.00293	-0.095	0.033	-2.842	0.00449	-0.000492	0.000104	-4.746	2.09e-06	-0.000466	0.000114	-4.086	4.41e-05
IDP_T1_FAST_ROIs_R_cerebellum_VIIIa	-0.109	0.03	-3.648	0.000265	-0.089	0.031	-2.814	0.0049	-0.000458	9.8e-05	-4.669	3.04e-06	-0.000493	0.000108	-4.573	4.83e-06
IDP_T1_FAST_ROIs_L_cerebellum_VIIIb	-0.048	0.031	-1.584	0.113	-0.057	0.032	-1.77	0.0767	-0.000428	0.0001	-4.263	2.03e-05	-0.000549	0.000111	-4.971	6.72e-07
IDP_T1_FAST_ROIs_V_cerebellum_VIIIb	-0.081	0.032	-2.496	0.0126	-0.079	0.034	-2.307	0.0211	-0.000557	0.000107	-5.204	1.97e-07	-0.000544	0.000118	-4.618	3.9e-06
IDP_T1_FAST_ROIs_R_cerebellum_VIIIb	-0.057	0.03	-1.875	0.0608	-0.051	0.032	-1.583	0.113	-0.00042	0.0001	-4.187	2.84e-05	-0.000555	0.00011	-5.03	4.94e-07
IDP_T1_FAST_ROIs_L_cerebellum_IX	-0.067	0.032	-2.123	0.0338	-0.061	0.033	-1.838	0.0661	-0.000599	0.000104	-5.754	8.82e-09	-0.000642	0.000115	-5.604	2.13e-08
IDP_T1_FAST_ROIs_V_cerebellum_IX	-0.08	0.032	-2.517	0.0119	-0.061	0.034	-1.796	0.0725	-0.000568	0.000105	-5.404	6.6e-08	-0.000491	0.000116	-4.234	2.31e-05
IDP_T1_FAST_ROIs_R_cerebellum_IX	-0.064	0.032	-2.016	0.0438	-0.054	0.034	-1.62	0.105	-0.000594	0.000105	-5.673	1.42e-08	-0.000636	0.000115	-5.518	3.48e-08
IDP_T1_FAST_ROIs_L_cerebellum_X	-0.028	0.032	-0.886	0.376	-0.027	0.034	-0.781	0.435	-4.67e-05	0.000106	-0.441	0.659	-8.26e-05	0.000117	-0.709	0.479
IDP_T1_FAST_ROIs_V_cerebellum_X	-0.088	0.033	-2.646	0.00815	-0.049	0.035	-1.399	0.162	-0.000796	0.000109	-7.289	3.23e-13	-0.000699	0.00012	-5.822	5.91e-09
IDP_T1_FAST_ROIs_R_cerebellum_X	-0.042	0.032	-1.31	0.19	-0.049	0.034	-1.436	0.151	0.000172	0.000106	1.624	0.105	6.63e-05	0.000116	0.57	0.568
aseg_global_volume_BrainSeg	-0.031	0.014	-2.247	0.0247	-0.02	0.014	-1.389	0.165	-0.000166	4.51e-05	-3.685	0.00023	-0.000194	4.96e-05	-3.907	9.37e-05
aseg_global_volume_BrainSegNotVent	-0.043	0.014	-2.963	0.00305	-0.034	0.015	-2.219	0.0265	-0.000177	4.77e-05	-3.698	0.000218	-0.000214	5.24e-05	-4.079	4.54e-05
aseg_global_volume_BrainSegNotVentSurf	-0.044	0.014	-3.096	0.00196	-0.033	0.015	-2.203	0.0276	-0.00018	4.68e-05	-3.839	0.000124	-0.00022	5.15e-05	-4.277	1.9e-05
aseg_global_volume_SubCortGray	-0.056	0.022	-2.609	0.00908	-0.036	0.023	-1.559	0.119	-0.000278	7.09e-05	-3.918	8.94e-05	-0.000276	7.8e-05	-3.538	0.000404
aseg_global_volume_TotalGray	-0.042	0.016	-2.643	0.00824	-0.037	0.017	-2.213	0.0269	-7.97e-05	5.25e-05	-1.517	0.129	-0.000119	5.77e-05	-2.066	0.0389
aseg_global_volume_SupraTentorial	-0.022	0.014	-1.599	0.11	-0.011	0.015	-0.768	0.442	-0.000129	4.62e-05	-2.794	0.00521	-0.000169	5.1e-05	-3.313	0.000924
aseg_global_volume_SupraTentorialNotVent	-0.035	0.015	-2.351	0.0188	-0.026	0.016	-1.635	0.102	-0.000138	4.89e-05	-2.818	0.00484	-0.000188	5.39e-05	-3.492	0.00048
aseg_global_volume_EstimatedTotalIntraCranial	-0.001	0.013	-0.046	0.963	-0.001	0.014	-0.052	0.959	6.51e-05	4.32e-05	1.507	0.132	4.17e-05	4.76e-05	0.875	0.382
aseg_global_volume_VentricleChoroid	0.069	0.028	2.427	0.0152	0.077	0.03	2.546	0.0109	0.00012	9.4e-05	1.277	0.202	0.000177	0.000104	1.702	0.0887
aseg_global_volume_3rd-Ventricle	0.019	0.027	0.718	0.473	0.026	0.028	0.917	0.359	-1.31e-05	8.82e-05	-0.148	0.882	3.29e-05	9.72e-05	0.338	0.735
aseg_global_volume_4th-Ventricle	-0.017	0.033	-0.518	0.605	-0.027	0.035	-0.765	0.445	0.000222	0.000109	2.027	0.0427	0.00029	0.000121	2.408	0.016
aseg_global_volume_5th-Ventricle	0.004	0.013	0.309	0.758	-0.001	0.014	-0.081	0.936	0.000107	4.34e-05	2.453	0.0142	0.000113	4.77e-05	2.361	0.0182
aseg_global_volume_Brain-Stem	-0.103	0.026	-3.981	6.88e-05	-0.076	0.027	-2.777	0.00549	-0.000476	8.52e-05	-5.581	2.42e-08	-0.000444	9.38e-05	-4.737	2.18e-06
aseg_global_volume_CSF	0.057	0.03	1.889	0.0589	0.062	0.032	1.943	0.0521	0.000493	9.97e-05	4.941	7.84e-07	0.000469	0.00011	4.268	1.98e-05
aseg_global_volume_WM-hypointensities	-0.002	0.028	-0.084	0.933	-0.006	0.029	-0.221	0.825	-9.27e-05	9.21e-05	-1.006	0.314	-7.44e-05	0.000101	-0.737	0.461
aseg_global_volume_non-WM-hypointensities	0.009	0.013	0.671	0.502	0.006	0.014	0.444	0.657	-2.28e-05	4.29e-05	-0.531	0.596	-2.72e-06	4.72e-05	-0.058	0.954
aseg_global_volume_Optic-Chiasm	-0.002	0.032	-0.071	0.943	-0.002	0.034	-0.071	0.944	-8.95e-05	0.000106	-0.845	0.398	-6.1e-05	0.000116	-0.524	0.6
aseg_global_volume_CC-Posterior	0.028	0.034	0.817	0.414	0.041	0.037	1.128	0.259	0.000144	0.000113	1.273	0.203	2.09e-05	0.000125	0.167	0.868
aseg_global_volume_CC-Mid-Posterior	-0.037	0.034	-1.065	0.287	-0.032	0.037	-0.883	0.377	8.52e-06	0.000113	0.075	0.94	-7.24e-05	0.000125	-0.579	0.562
aseg_global_volume_CC-Central	-0.045	0.034	-1.338	0.181	-0.04	0.036	-1.114	0.265	2.52e-05	0.000111	0.227	0.821	-0.000134	0.000123	-1.09	0.276
aseg_global_volume_CC-Mid-Anterior	-0.027	0.033	-0.83	0.407	-0.032	0.035	-0.915	0.36	2.61e-05	0.000108	0.241	0.809	-0.000156	0.000119	-1.31	0.19
aseg_global_volume_CC-Anterior	-0.003	0.033	-0.086	0.931	0.007	0.035	0.215	0.83	0.000237	0.000109	2.175	0.0296	0.000129	0.00012	1.079	0.281
aseg_global_volume-ratio_BrainSegVol-to-eTIV	-0.069	0.033	-2.116	0.0344	-0.038	0.034	-1.097	0.273	-0.000555	0.000107	-5.178	2.26e-07	-0.000558	0.000117	-4.758	1.97e-06
aseg_global_volume-ratio_MaskVol-to-eTIV	-0.06	0.034	-1.758	0.0788	-0.073	0.036	-2.001	0.0454	-2.38e-05	0.000113	-0.21	0.834	-0.000178	0.000125	-1.424	0.154
aseg_lh_volume_Cortex	-0.018	0.019	-0.952	0.341	-0.016	0.02	-0.793	0.428	1.71e-05	6.16e-05	0.278	0.781	-1.57e-05	6.77e-05	-0.232	0.816
aseg_lh_volume_CerebralWhiteMatter	-0.034	0.019	-1.778	0.0754	-0.021	0.02	-1.025	0.306	-0.000235	6.23e-05	-3.762	0.000169	-0.000287	6.89e-05	-4.163	3.15e-05
aseg_lh_volume_Lateral-Ventricle	0.072	0.029	2.471	0.0135	0.076	0.031	2.472	0.0135	0.000113	9.63e-05	1.172	0.241	0.000176	0.000106	1.659	0.0972
aseg_lh_volume_Inf-Lat-Vent	0.023	0.03	0.751	0.453	0.02	0.032	0.641	0.522	-0.000164	9.86e-05	-1.667	0.0955	-7.82e-05	0.000109	-0.72	0.472
aseg_lh_volume_Cerebellum-White-Matter	-0.096	0.03	-3.202	0.00137	-0.061	0.032	-1.92	0.0549	-0.000456	9.85e-05	-4.629	3.69e-06	-0.000319	0.000109	-2.94	0.00328
aseg_lh_volume_Cerebellum-Cortex	-0.087	0.028	-3.133	0.00173	-0.082	0.03	-2.777	0.00549	-0.000368	9.19e-05	-4.003	6.28e-05	-0.000363	0.000101	-3.583	0.000341
aseg_lh_volume_Thalamus-Proper	-0.068	0.025	-2.713	0.00668	-0.046	0.026	-1.736	0.0826	-0.000199	8.24e-05	-2.41	0.016	-0.000275	9.08e-05	-3.033	0.00242
aseg_lh_volume_Caudate	-0.035	0.031	-1.116	0.264	-0.009	0.033	-0.283	0.777	-0.000256	0.000103	-2.491	0.0127	-0.000155	0.000113	-1.37	0.171
aseg_lh_volume_Putamen	-0.012	0.029	-0.404	0.687	0.005	0.031	0.178	0.858	-0.000254	9.58e-05	-2.649	0.00808	-0.000156	0.000106	-1.483	0.138
aseg_lh_volume_Pallidum	-0.076	0.029	-2.623	0.00872	-0.055	0.031	-1.811	0.0702	-0.000414	9.5e-05	-4.354	1.34e-05	-0.000443	0.000105	-4.223	2.42e-05
aseg_lh_volume_Hippocampus	0.021	0.028	0.724	0.469	0.028	0.03	0.923	0.356	-6.73e-05	9.38e-05	-0.718	0.473	-4.61e-05	0.000103	-0.446	0.655
aseg_lh_volume_Amygdala	0.032	0.029	1.101	0.271	0.041	0.03	1.358	0.174	8.97e-05	9.45e-05	0.95	0.342	9.38e-05	0.000104	0.901	0.368
aseg_lh_volume_Accumbens-area	-0.018	0.03	-0.621	0.534	-0.006	0.031	-0.177	0.86	-0.000351	9.77e-05	-3.589	0.000333	-0.000299	0.000108	-2.773	0.00555
aseg_lh_volume_VentralDC	-0.109	0.025	-4.421	9.87e-06	-0.094	0.026	-3.601	0.000317	-0.00043	8.11e-05	-5.31	1.11e-07	-0.000453	8.92e-05	-5.08	3.8e-07
aseg_lh_volume_vessel	0.023	0.036	0.649	0.516	0.036	0.038	0.939	0.348	-0.000105	0.000119	-0.882	0.378	7.24e-05	0.000131	0.555	0.579
aseg_lh_volume_choroid-plexus	0.056	0.029	1.916	0.0554	0.059	0.031	1.908	0.0564	0.000161	9.65e-05	1.667	0.0955	0.000181	0.000107	1.697	0.0897
aseg_lh_number_HolesBeforeFixing	0.014	0.029	0.482	0.63	0.013	0.03	0.429	0.668	2.81e-05	9.46e-05	0.297	0.767	5.78e-05	0.000105	0.553	0.58
aseg_rh_volume_Cortex	-0.034	0.019	-1.806	0.0709	-0.035	0.02	-1.754	0.0794	4.38e-05	6.19e-05	0.707	0.479	-2.17e-05	6.81e-05	-0.318	0.751
aseg_rh_volume_CerebralWhiteMatter	-0.041	0.019	-2.168	0.0302	-0.026	0.02	-1.313	0.189	-0.000244	6.21e-05	-3.922	8.83e-05	-0.000293	6.87e-05	-4.263	2.02e-05
aseg_rh_volume_Lateral-Ventricle	0.063	0.029	2.162	0.0306	0.076	0.031	2.481	0.0131	0.000129	9.56e-05	1.349	0.177	0.000173	0.000106	1.643	0.101
aseg_rh_volume_Inf-Lat-Vent	0.043	0.031	1.366	0.172	0.038	0.033	1.133	0.257	4.24e-05	0.000104	0.408	0.683	0.000116	0.000114	1.014	0.311
aseg_rh_volume_Cerebellum-White-Matter	-0.093	0.031	-3.036	0.0024	-0.053	0.032	-1.643	0.1	-0.000462	0.000101	-4.577	4.73e-06	-0.000325	0.000111	-2.92	0.00351
aseg_rh_volume_Cerebellum-Cortex	-0.086	0.027	-3.142	0.00168	-0.072	0.029	-2.509	0.0121	-0.000379	8.98e-05	-4.218	2.47e-05	-0.000377	9.91e-05	-3.806	0.000142
aseg_rh_volume_Thalamus-Proper	-0.077	0.024	-3.134	0.00173	-0.057	0.026	-2.195	0.0282	-0.000207	8.06e-05	-2.569	0.0102	-0.000284	8.9e-05	-3.191	0.00142
aseg_rh_volume_Caudate	-0.052	0.03	-1.694	0.0902	-0.027	0.032	-0.837	0.402	-0.000264	0.000101	-2.63	0.00855	-0.000195	0.00011	-1.766	0.0775
aseg_rh_volume_Putamen	-0.031	0.029	-1.047	0.295	-0.018	0.031	-0.572	0.568	-0.000183	9.64e-05	-1.901	0.0573	-0.000142	0.000106	-1.333	0.182
aseg_rh_volume_Pallidum	-0.091	0.028	-3.208	0.00134	-0.065	0.03	-2.169	0.0301	-0.000317	9.34e-05	-3.398	0.000681	-0.000374	0.000103	-3.633	0.000281
aseg_rh_volume_Hippocampus	-0.004	0.029	-0.152	0.879	-0.009	0.03	-0.288	0.773	-1.33e-05	9.45e-05	-0.14	0.889	-5.99e-06	0.000104	-0.058	0.954
aseg_rh_volume_Amygdala	-0.015	0.028	-0.538	0.59	-0.01	0.029	-0.337	0.736	1.88e-05	9.18e-05	0.205	0.838	-1.31e-05	0.000101	-0.129	0.897
aseg_rh_volume_Accumbens-area	-0.035	0.03	-1.155	0.248	-0.031	0.032	-0.981	0.327	-0.000198	9.97e-05	-1.987	0.047	-0.000179	0.00011	-1.636	0.102
aseg_rh_volume_VentralDC	-0.088	0.025	-3.573	0.000354	-0.073	0.026	-2.794	0.00521	-0.000392	8.11e-05	-4.829	1.38e-06	-0.000449	8.93e-05	-5.026	5.06e-07
aseg_rh_volume_vessel	0.019	0.036	0.534	0.593	0.034	0.038	0.887	0.375	-8.96e-05	0.000119	-0.756	0.45	2.94e-05	0.000131	0.225	0.822
aseg_rh_volume_choroid-plexus	0.057	0.028	2.019	0.0435	0.062	0.03	2.058	0.0396	0.000222	9.34e-05	2.371	0.0178	0.000244	0.000103	2.37	0.0178
aseg_rh_number_HolesBeforeFixing	0.045	0.029	1.551	0.121	0.04	0.031	1.275	0.202	7.52e-05	9.63e-05	0.781	0.435	9.04e-05	0.000106	0.851	0.395
AmygNuclei_lh_volume_Lateral-nucleus	0.029	0.028	1.021	0.308	0.041	0.03	1.382	0.167	-7.46e-06	9.29e-05	-0.08	0.936	3.5e-05	0.000102	0.342	0.732
AmygNuclei_lh_volume_Basal-nucleus	0.04	0.028	1.421	0.155	0.051	0.03	1.694	0.0903	-3.57e-05	9.34e-05	-0.382	0.702	-1.57e-05	0.000103	-0.153	0.879
AmygNuclei_lh_volume_Accessory-Basal-nucleus	0.037	0.029	1.256	0.209	0.043	0.031	1.405	0.16	-2.97e-05	9.63e-05	-0.308	0.758	-3.32e-05	0.000106	-0.313	0.754
AmygNuclei_lh_volume_Anterior-amygdaloid-area-AAA	0.032	0.033	0.974	0.33	0.028	0.035	0.823	0.411	7.83e-05	0.000108	0.727	0.467	0.000122	0.000119	1.026	0.305
AmygNuclei_lh_volume_Central-nucleus	0.051	0.034	1.504	0.133	0.066	0.036	1.84	0.0659	-1.01e-05	0.000113	-0.089	0.929	-3.12e-05	0.000124	-0.252	0.801
AmygNuclei_lh_volume_Medial-nucleus	0.028	0.036	0.769	0.442	0.034	0.038	0.878	0.38	1.46e-05	0.000119	0.123	0.902	-4.4e-05	0.000131	-0.336	0.737
AmygNuclei_lh_volume_Cortical-nucleus	0.015	0.035	0.438	0.661	0.007	0.037	0.2	0.842	5.1e-05	0.000115	0.445	0.656	2.29e-05	0.000126	0.181	0.856
AmygNuclei_lh_volume_Corticoamygdaloid-transitio	0.03	0.031	0.968	0.333	0.035	0.032	1.086	0.278	-5.51e-05	0.000102	-0.543	0.587	-1.6e-05	0.000112	-0.143	0.886
AmygNuclei_lh_volume_Paralaminar-nucleus	0.028	0.029	0.965	0.334	0.035	0.031	1.125	0.261	4.63e-06	9.59e-05	0.048	0.962	3.6e-05	0.000106	0.341	0.733
AmygNuclei_lh_volume_Whole-amygdala	0.038	0.028	1.367	0.172	0.048	0.029	1.645	0.1	-2.06e-05	9.11e-05	-0.227	0.821	2.99e-06	0.0001	0.03	0.976
AmygNuclei_rh_volume_Lateral-nucleus	-0.013	0.028	-0.469	0.639	0.006	0.03	0.217	0.828	-4.94e-05	9.18e-05	-0.538	0.591	-6.8e-05	0.000101	-0.672	0.502
AmygNuclei_rh_volume_Basal-nucleus	0.017	0.028	0.585	0.559	0.018	0.03	0.612	0.541	-0.000133	9.32e-05	-1.429	0.153	-0.000165	0.000103	-1.601	0.109
AmygNuclei_rh_volume_Accessory-Basal-nucleus	0.038	0.029	1.29	0.197	0.033	0.031	1.067	0.286	-0.000142	9.68e-05	-1.463	0.143	-0.000211	0.000107	-1.978	0.0479
AmygNuclei_rh_volume_Anterior-amygdaloid-area-AAA	0.065	0.032	2.057	0.0397	0.067	0.034	1.971	0.0487	2.75e-05	0.000105	0.261	0.794	3.13e-05	0.000116	0.27	0.787
AmygNuclei_rh_volume_Central-nucleus	0.082	0.034	2.387	0.017	0.069	0.036	1.901	0.0574	-8.7e-05	0.000113	-0.771	0.441	-0.000207	0.000125	-1.665	0.096
AmygNuclei_rh_volume_Medial-nucleus	0.065	0.036	1.809	0.0704	0.039	0.038	1.035	0.301	0.000142	0.000118	1.202	0.229	6.17e-05	0.00013	0.474	0.635
AmygNuclei_rh_volume_Cortical-nucleus	0.052	0.034	1.518	0.129	0.042	0.036	1.154	0.249	8.07e-06	0.000112	0.072	0.943	-3.05e-05	0.000124	-0.246	0.806
AmygNuclei_rh_volume_Corticoamygdaloid-transitio	0.024	0.031	0.773	0.439	0.02	0.033	0.606	0.545	-0.000156	0.000102	-1.525	0.127	-0.000189	0.000112	-1.678	0.0933
AmygNuclei_rh_volume_Paralaminar-nucleus	-0.013	0.029	-0.451	0.652	-0.01	0.031	-0.341	0.733	-0.00018	9.5e-05	-1.895	0.0581	-0.000177	0.000105	-1.682	0.0926
AmygNuclei_rh_volume_Whole-amygdala	0.019	0.028	0.683	0.495	0.024	0.029	0.814	0.416	-0.000105	9.09e-05	-1.156	0.248	-0.000147	0.0001	-1.467	0.142
HippSubfield_lh_volume_Hippocampal-tail	0.017	0.032	0.545	0.586	0.02	0.033	0.59	0.555	-4.37e-05	0.000104	-0.42	0.674	-9.03e-05	0.000115	-0.787	0.431
HippSubfield_lh_volume_subiculum-body	0.031	0.031	1.005	0.315	0.038	0.033	1.155	0.248	-0.000109	0.000101	-1.078	0.281	-8.55e-05	0.000112	-0.765	0.444
HippSubfield_lh_volume_CA1-body	0.015	0.035	0.438	0.661	0.02	0.037	0.547	0.585	0.000153	0.000114	1.344	0.179	0.000127	0.000126	1.013	0.311
HippSubfield_lh_volume_subiculum-head	-0.023	0.032	-0.74	0.46	-0.012	0.034	-0.358	0.72	-0.000194	0.000104	-1.858	0.0631	-0.000195	0.000115	-1.692	0.0906
HippSubfield_lh_volume_hippocampal-fissure	0.023	0.032	0.701	0.483	0.02	0.034	0.576	0.565	-6.69e-05	0.000106	-0.63	0.529	-5.09e-06	0.000117	-0.043	0.965
HippSubfield_lh_volume_presubiculum-head	-0.029	0.03	-0.962	0.336	-0.012	0.032	-0.372	0.71	1.07e-05	0.0001	0.107	0.915	2.62e-05	0.00011	0.237	0.812
HippSubfield_lh_volume_CA1-head	0.024	0.03	0.799	0.425	0.024	0.031	0.754	0.451	2.37e-05	9.78e-05	0.243	0.808	2.14e-05	0.000108	0.199	0.842
HippSubfield_lh_volume_presubiculum-body	-0.005	0.031	-0.165	0.869	-0.005	0.033	-0.16	0.873	-3.39e-05	0.000104	-0.327	0.744	-9.97e-05	0.000114	-0.872	0.383
HippSubfield_lh_volume_parasubiculum	-0.039	0.034	-1.136	0.256	-0.012	0.036	-0.341	0.733	-7.65e-05	0.000113	-0.675	0.5	-5.84e-05	0.000125	-0.467	0.641
HippSubfield_lh_volume_molecular-layer-HP-head	0.003	0.03	0.086	0.932	0.009	0.032	0.295	0.768	-0.000129	9.99e-05	-1.288	0.198	-0.000153	0.00011	-1.389	0.165
HippSubfield_lh_volume_molecular-layer-HP-body	-0.013	0.032	-0.399	0.69	0.001	0.034	0.031	0.975	-0.000141	0.000106	-1.325	0.185	-0.000147	0.000117	-1.253	0.21
HippSubfield_lh_volume_GC-ML-DG-head	0.013	0.029	0.451	0.652	0.029	0.031	0.942	0.346	0.000113	9.7e-05	1.161	0.246	0.00014	0.000107	1.308	0.191
HippSubfield_lh_volume_CA3-body	-0.007	0.035	-0.209	0.835	-0.016	0.037	-0.417	0.677	0.000201	0.000116	1.731	0.0835	0.000145	0.000128	1.133	0.257
HippSubfield_lh_volume_GC-ML-DG-body	0.022	0.03	0.729	0.466	0.021	0.032	0.672	0.501	5.66e-05	9.94e-05	0.569	0.569	2.33e-05	0.00011	0.213	0.831
HippSubfield_lh_volume_CA4-head	-0.001	0.029	-0.022	0.983	0.016	0.031	0.51	0.61	9.07e-05	9.69e-05	0.936	0.349	0.000126	0.000107	1.179	0.238
HippSubfield_lh_volume_CA4-body	0.047	0.032	1.502	0.133	0.043	0.033	1.28	0.201	0.000137	0.000104	1.319	0.187	0.000126	0.000115	1.1	0.271
HippSubfield_lh_volume_fimbria	-0.053	0.033	-1.6	0.11	-0.023	0.035	-0.64	0.522	-0.000103	0.00011	-0.933	0.351	2.07e-05	0.000121	0.17	0.865
HippSubfield_lh_volume_CA3-head	0.008	0.031	0.264	0.792	0.035	0.033	1.055	0.292	9.43e-05	0.000102	0.924	0.356	9.78e-05	0.000113	0.868	0.385
HippSubfield_lh_volume_HATA	0.06	0.033	1.8	0.0718	0.066	0.035	1.889	0.0589	0.000144	0.00011	1.318	0.188	0.000208	0.000121	1.72	0.0854
HippSubfield_lh_volume_Whole-hippocampal-body	0.006	0.028	0.225	0.822	0.014	0.03	0.48	0.631	-5.9e-06	9.38e-05	-0.063	0.95	-1.67e-05	0.000103	-0.161	0.872
HippSubfield_lh_volume_Whole-hippocampal-head	0.005	0.028	0.166	0.868	0.018	0.029	0.602	0.547	-1.38e-05	9.16e-05	-0.15	0.881	-7.82e-06	0.000101	-0.078	0.938
HippSubfield_lh_volume_Whole-hippocampus	0.008	0.027	0.298	0.766	0.018	0.029	0.645	0.519	-2.19e-05	8.93e-05	-0.245	0.806	-3.08e-05	9.84e-05	-0.313	0.754
HippSubfield_rh_volume_Hippocampal-tail	0.009	0.031	0.298	0.766	0.007	0.033	0.217	0.828	-0.00014	0.000103	-1.362	0.173	-0.000195	0.000113	-1.724	0.0846
HippSubfield_rh_volume_subiculum-body	-0.035	0.031	-1.154	0.249	-0.035	0.032	-1.092	0.275	-7.1e-05	0.000101	-0.705	0.481	-4.15e-05	0.000111	-0.374	0.709
HippSubfield_rh_volume_CA1-body	0.006	0.034	0.178	0.859	0.004	0.037	0.103	0.918	0.000406	0.000114	3.572	0.000355	0.000436	0.000125	3.478	0.000506
HippSubfield_rh_volume_subiculum-head	-0.053	0.031	-1.685	0.0919	-0.049	0.033	-1.455	0.146	-0.00027	0.000104	-2.602	0.00929	-0.000268	0.000115	-2.336	0.0195
HippSubfield_rh_volume_hippocampal-fissure	0.03	0.032	0.958	0.338	0.021	0.034	0.62	0.535	-9.64e-05	0.000105	-0.916	0.36	-7.3e-05	0.000116	-0.63	0.529
HippSubfield_rh_volume_presubiculum-head	-0.05	0.03	-1.641	0.101	-0.038	0.032	-1.188	0.235	-0.000161	0.0001	-1.611	0.107	-0.000177	0.00011	-1.601	0.109
HippSubfield_rh_volume_CA1-head	-0.002	0.03	-0.08	0.937	-0.014	0.031	-0.433	0.665	-5.85e-05	9.78e-05	-0.598	0.55	-6.79e-05	0.000108	-0.63	0.529
HippSubfield_rh_volume_presubiculum-body	-0.055	0.031	-1.769	0.0769	-0.045	0.033	-1.39	0.165	-0.000206	0.000102	-2.025	0.0429	-0.000273	0.000112	-2.435	0.0149
HippSubfield_rh_volume_parasubiculum	-0.063	0.034	-1.837	0.0663	-0.049	0.037	-1.33	0.183	-3.49e-05	0.000114	-0.307	0.759	-9.17e-05	0.000125	-0.732	0.465
HippSubfield_rh_volume_molecular-layer-HP-head	-0.026	0.03	-0.88	0.379	-0.026	0.032	-0.826	0.409	-0.000202	9.95e-05	-2.025	0.0428	-0.000251	0.000109	-2.291	0.022
HippSubfield_rh_volume_molecular-layer-HP-body	-0.015	0.032	-0.461	0.645	-0.011	0.034	-0.322	0.748	-8.59e-05	0.000105	-0.82	0.412	-5.64e-05	0.000116	-0.488	0.626
HippSubfield_rh_volume_GC-ML-DG-head	0.016	0.03	0.523	0.601	0.017	0.032	0.543	0.587	0.000164	9.89e-05	1.654	0.0982	0.000235	0.000109	2.161	0.0307
HippSubfield_rh_volume_CA3-body	0.026	0.034	0.756	0.45	0.018	0.036	0.512	0.609	0.000298	0.000112	2.672	0.00755	0.000238	0.000123	1.936	0.0529
HippSubfield_rh_volume_GC-ML-DG-body	0.002	0.03	0.053	0.958	0.001	0.032	0.035	0.972	0.000136	9.93e-05	1.372	0.17	0.000139	0.00011	1.269	0.204
HippSubfield_rh_volume_CA4-head	0.014	0.03	0.462	0.644	0.016	0.032	0.514	0.608	9.62e-05	9.84e-05	0.978	0.328	0.000172	0.000108	1.587	0.113
HippSubfield_rh_volume_CA4-body	0.011	0.031	0.366	0.714	0.008	0.033	0.254	0.8	0.000223	0.000103	2.169	0.0301	0.000224	0.000113	1.983	0.0474
HippSubfield_rh_volume_fimbria	-0.081	0.034	-2.401	0.0164	-0.077	0.036	-2.159	0.0309	3.88e-05	0.000111	0.349	0.727	0.000131	0.000123	1.068	0.285
HippSubfield_rh_volume_CA3-head	0.004	0.031	0.124	0.902	0.021	0.033	0.638	0.524	0.000166	0.000103	1.615	0.106	0.00017	0.000113	1.503	0.133
HippSubfield_rh_volume_HATA	-0.016	0.033	-0.476	0.634	-0.009	0.035	-0.244	0.807	-1.68e-05	0.000109	-0.154	0.877	1.41e-06	0.00012	0.012	0.991
HippSubfield_rh_volume_Whole-hippocampal-body	-0.026	0.028	-0.928	0.353	-0.025	0.03	-0.815	0.415	8.48e-05	9.38e-05	0.904	0.366	9.63e-05	0.000103	0.932	0.351
HippSubfield_rh_volume_Whole-hippocampal-head	-0.02	0.028	-0.718	0.473	-0.018	0.029	-0.626	0.531	-7.34e-05	9.15e-05	-0.803	0.422	-7.59e-05	0.000101	-0.753	0.452
HippSubfield_rh_volume_Whole-hippocampus	-0.019	0.027	-0.703	0.482	-0.018	0.029	-0.626	0.531	-3.41e-05	8.91e-05	-0.383	0.702	-4.1e-05	9.81e-05	-0.418	0.676
ThalamNuclei_lh_volume_MGN	-0.039	0.034	-1.176	0.24	-0.041	0.035	-1.152	0.249	-0.000244	0.000111	-2.212	0.027	-0.000339	0.000121	-2.791	0.00527
ThalamNuclei_lh_volume_LGN	-0.021	0.032	-0.657	0.511	-0.01	0.034	-0.306	0.76	-0.000304	0.000106	-2.872	0.00408	-0.000363	0.000116	-3.131	0.00175
ThalamNuclei_lh_volume_PuI	0.007	0.031	0.236	0.813	0.018	0.033	0.539	0.59	-0.000305	0.000102	-2.986	0.00283	-0.000376	0.000113	-3.338	0.000847
ThalamNuclei_lh_volume_PuM	-0.007	0.029	-0.243	0.808	0.004	0.031	0.126	0.9	-0.00037	9.56e-05	-3.872	0.000108	-0.000445	0.000105	-4.228	2.36e-05
ThalamNuclei_lh_volume_L-Sg	-0.026	0.033	-0.779	0.436	-0.009	0.035	-0.267	0.789	-0.000242	0.000109	-2.211	0.0271	-0.000206	0.000121	-1.705	0.0882
ThalamNuclei_lh_volume_VPL	-0.024	0.027	-0.868	0.386	0.005	0.029	0.167	0.867	-0.000257	8.95e-05	-2.867	0.00414	-0.000304	9.9e-05	-3.071	0.00213
ThalamNuclei_lh_volume_CM	-0.035	0.027	-1.279	0.201	-0.018	0.029	-0.609	0.543	-0.000209	9.05e-05	-2.31	0.0209	-0.000276	9.99e-05	-2.761	0.00578
ThalamNuclei_lh_volume_VLa	-0.011	0.026	-0.427	0.669	0.003	0.027	0.127	0.899	-0.000137	8.51e-05	-1.609	0.108	-0.000201	9.39e-05	-2.14	0.0324
ThalamNuclei_lh_volume_PuA	-0.016	0.029	-0.549	0.583	-0.014	0.031	-0.443	0.658	-0.000261	9.49e-05	-2.749	0.00599	-0.000308	0.000105	-2.942	0.00327
ThalamNuclei_lh_volume_MDm	-0.036	0.03	-1.177	0.239	-0.024	0.032	-0.753	0.452	-0.000102	9.95e-05	-1.023	0.306	-0.000237	0.00011	-2.161	0.0307
ThalamNuclei_lh_volume_Pf	-0.047	0.029	-1.648	0.0993	-0.029	0.03	-0.963	0.336	-0.000176	9.5e-05	-1.851	0.0642	-0.000248	0.000105	-2.369	0.0178
ThalamNuclei_lh_volume_VAmc	0.019	0.028	0.695	0.487	0.025	0.029	0.865	0.387	-0.000114	9.08e-05	-1.252	0.211	-0.00021	0.0001	-2.094	0.0362
ThalamNuclei_lh_volume_MDl	0.008	0.031	0.258	0.796	0.026	0.032	0.805	0.421	-0.000104	0.000101	-1.025	0.305	-0.000185	0.000111	-1.665	0.096
ThalamNuclei_lh_volume_CeM	-0.028	0.033	-0.848	0.396	-0.029	0.035	-0.826	0.409	-0.000125	0.000109	-1.143	0.253	-0.000193	0.00012	-1.602	0.109
ThalamNuclei_lh_volume_VA	0.025	0.027	0.902	0.367	0.032	0.029	1.102	0.271	-0.000131	8.98e-05	-1.46	0.144	-0.000198	9.91e-05	-1.996	0.046
ThalamNuclei_lh_volume_MV(Re)	-0.058	0.034	-1.719	0.0857	-0.055	0.036	-1.519	0.129	-4.49e-05	0.000112	-0.402	0.688	-7.94e-05	0.000123	-0.645	0.519
ThalamNuclei_lh_volume_VM	-0.019	0.028	-0.671	0.502	0	0.03	-0.004	0.997	-0.000225	9.15e-05	-2.457	0.014	-0.000263	0.000101	-2.596	0.00944
ThalamNuclei_lh_volume_CL	-0.027	0.034	-0.798	0.425	-0.011	0.036	-0.306	0.759	8.79e-05	0.000112	0.783	0.434	-5.61e-05	0.000123	-0.455	0.649
ThalamNuclei_lh_volume_PuL	-0.016	0.032	-0.512	0.608	-0.019	0.034	-0.568	0.57	-0.00013	0.000106	-1.229	0.219	-4.48e-05	0.000117	-0.383	0.702
ThalamNuclei_lh_volume_Pt	-0.017	0.028	-0.603	0.547	0.006	0.03	0.194	0.846	-0.000179	9.3e-05	-1.929	0.0538	-0.000217	0.000103	-2.118	0.0342
ThalamNuclei_lh_volume_AV	-0.021	0.033	-0.614	0.539	-0.017	0.035	-0.478	0.633	0.000146	0.000111	1.316	0.188	3.21e-05	0.000122	0.264	0.792
ThalamNuclei_lh_volume_Pc	-0.023	0.032	-0.73	0.466	-0.009	0.034	-0.271	0.786	-0.000177	0.000106	-1.668	0.0953	-0.000253	0.000117	-2.163	0.0305
ThalamNuclei_lh_volume_VLp	-0.023	0.025	-0.893	0.372	-0.004	0.027	-0.145	0.885	-0.000136	8.4e-05	-1.616	0.106	-0.000211	9.28e-05	-2.277	0.0228
ThalamNuclei_lh_volume_LP	-0.055	0.032	-1.718	0.0858	-0.036	0.034	-1.052	0.293	-0.000151	0.000106	-1.425	0.154	-0.000259	0.000117	-2.22	0.0264
ThalamNuclei_rh_volume_LGN	-0.069	0.031	-2.251	0.0244	-0.056	0.032	-1.737	0.0824	-9.21e-05	0.000101	-0.913	0.362	-0.000108	0.000111	-0.969	0.333
ThalamNuclei_rh_volume_MGN	-0.059	0.032	-1.831	0.0671	-0.052	0.034	-1.536	0.125	-4.32e-05	0.000106	-0.407	0.684	-3.3e-05	0.000117	-0.282	0.778
ThalamNuclei_rh_volume_PuI	-0.021	0.031	-0.686	0.493	-0.013	0.033	-0.4	0.689	-0.000395	0.000103	-3.85	0.000118	-0.000475	0.000113	-4.187	2.84e-05
ThalamNuclei_rh_volume_PuM	-0.057	0.028	-2.001	0.0454	-0.034	0.03	-1.121	0.262	-0.000366	9.38e-05	-3.905	9.44e-05	-0.000425	0.000103	-4.115	3.89e-05
ThalamNuclei_rh_volume_L-Sg	-0.024	0.032	-0.737	0.461	0.007	0.034	0.199	0.843	-0.000265	0.000106	-2.512	0.012	-0.000226	0.000116	-1.942	0.0522
ThalamNuclei_rh_volume_VPL	-0.043	0.027	-1.584	0.113	-0.018	0.029	-0.634	0.526	-0.000255	8.91e-05	-2.859	0.00425	-0.000295	9.83e-05	-3	0.0027
ThalamNuclei_rh_volume_CM	-0.055	0.028	-1.984	0.0473	-0.035	0.029	-1.185	0.236	-0.000246	9.16e-05	-2.69	0.00714	-0.000333	0.000101	-3.294	0.00099
ThalamNuclei_rh_volume_VLa	-0.014	0.025	-0.544	0.587	0.004	0.027	0.153	0.879	-0.000252	8.38e-05	-3.006	0.00265	-0.000387	9.26e-05	-4.175	3e-05
ThalamNuclei_rh_volume_PuA	-0.077	0.028	-2.696	0.00703	-0.049	0.03	-1.63	0.103	-0.000225	9.36e-05	-2.399	0.0164	-0.000276	0.000103	-2.677	0.00744
ThalamNuclei_rh_volume_MDm	-0.069	0.03	-2.299	0.0215	-0.064	0.032	-2.009	0.0446	-9.45e-05	9.93e-05	-0.951	0.341	-0.000189	0.000109	-1.735	0.0828
ThalamNuclei_rh_volume_Pf	-0.076	0.029	-2.58	0.00989	-0.044	0.031	-1.422	0.155	-0.000175	9.72e-05	-1.801	0.0717	-0.000233	0.000107	-2.179	0.0293
ThalamNuclei_rh_volume_VAmc	0.011	0.028	0.402	0.687	0.025	0.029	0.839	0.402	-0.000203	9.17e-05	-2.208	0.0273	-0.000326	0.000101	-3.224	0.00127
ThalamNuclei_rh_volume_MDl	-0.063	0.03	-2.123	0.0337	-0.052	0.032	-1.646	0.0998	-8.1e-05	9.86e-05	-0.821	0.411	-0.000162	0.000108	-1.49	0.136
ThalamNuclei_rh_volume_VA	0.001	0.027	0.038	0.97	0.013	0.029	0.449	0.653	-0.000268	8.85e-05	-3.022	0.00252	-0.000429	9.78e-05	-4.381	1.19e-05
ThalamNuclei_rh_volume_MV(Re)	-0.062	0.034	-1.834	0.0666	-0.063	0.036	-1.752	0.0799	-6.19e-05	0.000111	-0.557	0.578	-0.000136	0.000123	-1.111	0.267
ThalamNuclei_rh_volume_CeM	-0.048	0.033	-1.438	0.151	-0.044	0.035	-1.259	0.208	-0.000145	0.000109	-1.329	0.184	-0.000222	0.00012	-1.85	0.0643
ThalamNuclei_rh_volume_VM	-0.041	0.028	-1.457	0.145	-0.016	0.03	-0.539	0.59	-0.000238	9.31e-05	-2.561	0.0104	-0.000283	0.000103	-2.752	0.00592
ThalamNuclei_rh_volume_PuL	-0.076	0.031	-2.476	0.0133	-0.039	0.033	-1.198	0.231	-0.000193	0.000101	-1.909	0.0563	-0.000184	0.000112	-1.653	0.0984
ThalamNuclei_rh_volume_CL	0.002	0.034	0.065	0.948	0.002	0.037	0.045	0.964	0.000114	0.000114	0.999	0.318	3.24e-05	0.000126	0.258	0.796
ThalamNuclei_rh_volume_VLp	-0.022	0.025	-0.853	0.394	0.001	0.027	0.029	0.977	-0.000239	8.32e-05	-2.876	0.00404	-0.00035	9.19e-05	-3.808	0.000141
ThalamNuclei_rh_volume_Pc	0.017	0.033	0.509	0.611	0.026	0.035	0.761	0.447	-0.000137	0.000108	-1.275	0.202	-0.0002	0.000119	-1.685	0.092
ThalamNuclei_rh_volume_Pt	-0.044	0.028	-1.567	0.117	-0.028	0.03	-0.919	0.358	-0.000214	9.33e-05	-2.297	0.0216	-0.000282	0.000103	-2.738	0.00618
ThalamNuclei_rh_volume_AV	0.014	0.032	0.439	0.66	0.008	0.034	0.235	0.814	6.36e-05	0.000105	0.604	0.546	-4.8e-05	0.000116	-0.414	0.679
ThalamNuclei_rh_volume_LP	-0.009	0.033	-0.29	0.772	0.005	0.035	0.158	0.874	-0.000127	0.000108	-1.173	0.241	-0.000205	0.000119	-1.727	0.0841
ThalamNuclei_lh_volume_LD	-0.035	0.036	-0.97	0.332	-0.031	0.038	-0.804	0.421	5.79e-05	0.000119	0.488	0.626	-7.72e-05	0.000131	-0.591	0.555
ThalamNuclei_rh_volume_LD	-0.011	0.036	-0.298	0.765	-0.025	0.038	-0.651	0.515	0.000173	0.00012	1.442	0.149	0.000101	0.000132	0.763	0.445
ThalamNuclei_lh_volume_Whole-thalamus	-0.023	0.024	-0.966	0.334	-0.005	0.025	-0.216	0.829	-0.000247	7.84e-05	-3.146	0.00166	-0.00034	8.64e-05	-3.937	8.27e-05
ThalamNuclei_rh_volume_Whole-thalamus	-0.053	0.023	-2.272	0.0231	-0.03	0.025	-1.229	0.219	-0.000283	7.7e-05	-3.68	0.000234	-0.000385	8.5e-05	-4.524	6.1e-06
Brainstem_global_volume_Medulla	-0.087	0.025	-3.479	0.000504	-0.08	0.026	-3.05	0.00229	-0.00028	8.22e-05	-3.408	0.000656	-0.000373	9.05e-05	-4.122	3.77e-05
Brainstem_global_volume_Pons	-0.097	0.027	-3.544	0.000394	-0.064	0.029	-2.204	0.0275	-0.000563	9.05e-05	-6.223	4.95e-10	-0.000502	9.96e-05	-5.044	4.61e-07
Brainstem_global_volume_SCP	-0.088	0.032	-2.78	0.00543	-0.071	0.034	-2.122	0.0339	-0.000295	0.000105	-2.816	0.00486	-0.000272	0.000116	-2.355	0.0185
Brainstem_global_volume_Midbrain	-0.089	0.024	-3.769	0.000164	-0.066	0.025	-2.665	0.00771	-0.0004	7.77e-05	-5.147	2.67e-07	-0.000359	8.54e-05	-4.199	2.69e-05
Brainstem_global_volume_Whole-brainstem	-0.099	0.025	-3.917	9e-05	-0.071	0.027	-2.684	0.00727	-0.000502	8.3e-05	-6.049	1.48e-09	-0.000473	9.14e-05	-5.173	2.33e-07
aparc-Desikan_lh_volume_bankssts	-0.013	0.032	-0.39	0.697	-0.009	0.034	-0.271	0.786	7.01e-05	0.000106	0.66	0.509	2.91e-06	0.000117	0.025	0.98
aparc-Desikan_lh_volume_caudalanteriorcingulate	-0.025	0.036	-0.686	0.493	-0.031	0.038	-0.813	0.416	0.00021	0.000118	1.774	0.0761	0.00012	0.000131	0.915	0.36
aparc-Desikan_lh_volume_caudalmiddlefrontal	0.003	0.031	0.107	0.915	0.006	0.032	0.182	0.856	-2.31e-05	0.000101	-0.23	0.818	-0.000125	0.000111	-1.124	0.261
aparc-Desikan_lh_volume_cuneus	-0.006	0.033	-0.173	0.863	-0.017	0.035	-0.496	0.62	9.08e-05	0.000109	0.834	0.404	4.09e-05	0.00012	0.341	0.733
aparc-Desikan_lh_volume_entorhinal	0.002	0.035	0.051	0.959	0.01	0.037	0.269	0.788	-3.12e-05	0.000114	-0.274	0.784	5.83e-06	0.000126	0.046	0.963
aparc-Desikan_lh_volume_fusiform	-0.025	0.029	-0.865	0.387	-0.021	0.03	-0.691	0.49	-2.71e-05	9.42e-05	-0.288	0.774	-2.59e-05	0.000104	-0.249	0.803
aparc-Desikan_lh_volume_inferiorparietal	-0.015	0.03	-0.515	0.607	-0.022	0.032	-0.706	0.48	0.000201	9.81e-05	2.046	0.0407	0.000159	0.000108	1.471	0.141
aparc-Desikan_lh_volume_inferiortemporal	0.026	0.028	0.932	0.351	0.033	0.029	1.119	0.263	-2.34e-05	9.17e-05	-0.256	0.798	-8.06e-05	0.000101	-0.797	0.425
aparc-Desikan_lh_volume_isthmuscingulate	-0.018	0.03	-0.598	0.55	-0.028	0.031	-0.874	0.382	-0.00012	9.83e-05	-1.219	0.223	-8.34e-05	0.000108	-0.77	0.441
aparc-Desikan_lh_volume_lateraloccipital	-0.027	0.029	-0.918	0.359	-0.031	0.031	-1.007	0.314	8.08e-05	9.54e-05	0.847	0.397	2.69e-05	0.000105	0.256	0.798
aparc-Desikan_lh_volume_lateralorbitofrontal	-0.002	0.026	-0.068	0.945	0	0.027	-0.001	1	1.14e-05	8.51e-05	0.134	0.894	-5.99e-05	9.39e-05	-0.638	0.524
aparc-Desikan_lh_volume_lingual	0.001	0.033	0.027	0.979	-0.02	0.035	-0.558	0.577	3.34e-05	0.000109	0.306	0.76	-2.03e-05	0.000121	-0.168	0.867
aparc-Desikan_lh_volume_medialorbitofrontal	-0.002	0.028	-0.087	0.93	0.005	0.03	0.159	0.874	8.24e-05	9.22e-05	0.894	0.371	9.49e-05	0.000102	0.934	0.351
aparc-Desikan_lh_volume_middletemporal	-0.041	0.027	-1.514	0.13	-0.021	0.029	-0.722	0.47	-0.000215	9.02e-05	-2.388	0.017	-0.000262	9.93e-05	-2.635	0.00842
aparc-Desikan_lh_volume_parahippocampal	0.019	0.035	0.552	0.581	0.026	0.037	0.69	0.49	-0.000102	0.000115	-0.882	0.378	-9.08e-05	0.000127	-0.715	0.475
aparc-Desikan_lh_volume_paracentral	-0.009	0.031	-0.291	0.771	-0.013	0.033	-0.409	0.683	-5.19e-05	0.000102	-0.511	0.61	-3.58e-05	0.000112	-0.319	0.75
aparc-Desikan_lh_volume_parsopercularis	-0.055	0.032	-1.737	0.0824	-0.037	0.034	-1.104	0.27	0.000123	0.000104	1.176	0.24	-2.43e-06	0.000115	-0.021	0.983
aparc-Desikan_lh_volume_parsorbitalis	-0.046	0.031	-1.492	0.136	-0.048	0.033	-1.462	0.144	7.17e-05	0.000102	0.704	0.481	-1.27e-05	0.000112	-0.113	0.91
aparc-Desikan_lh_volume_parstriangularis	-0.039	0.032	-1.231	0.218	-0.031	0.034	-0.929	0.353	-0.000148	0.000104	-1.42	0.156	-0.000198	0.000115	-1.72	0.0855
aparc-Desikan_lh_volume_pericalcarine	-0.005	0.034	-0.159	0.874	-0.011	0.036	-0.315	0.753	9.59e-05	0.000113	0.845	0.398	1.99e-05	0.000125	0.159	0.874
aparc-Desikan_lh_volume_postcentral	-0.004	0.029	-0.145	0.885	-0.012	0.03	-0.399	0.69	-2.34e-05	9.44e-05	-0.248	0.804	2.49e-05	0.000104	0.24	0.811
aparc-Desikan_lh_volume_posteriorcingulate	-0.014	0.032	-0.454	0.65	-0.008	0.033	-0.244	0.807	-0.000151	0.000104	-1.453	0.146	-0.00018	0.000115	-1.575	0.115
aparc-Desikan_lh_volume_precentral	-0.014	0.028	-0.513	0.608	-0.005	0.029	-0.176	0.86	-8.34e-05	9.16e-05	-0.91	0.363	-8.49e-06	0.000101	-0.084	0.933
aparc-Desikan_lh_volume_precuneus	-0.017	0.027	-0.636	0.525	-0.009	0.029	-0.326	0.745	-4.09e-05	8.87e-05	-0.461	0.645	-2.86e-05	9.8e-05	-0.291	0.771
aparc-Desikan_lh_volume_rostralanteriorcingulate	0.004	0.03	0.122	0.903	-0.002	0.032	-0.064	0.949	3.56e-05	0.000101	0.353	0.724	-4.84e-05	0.000111	-0.435	0.664
aparc-Desikan_lh_volume_rostralmiddlefrontal	0.01	0.025	0.406	0.685	0	0.027	-0.004	0.997	0.000115	8.37e-05	1.378	0.168	7.21e-06	9.23e-05	0.078	0.938
aparc-Desikan_lh_volume_superiorfrontal	-0.008	0.025	-0.308	0.758	-0.006	0.027	-0.207	0.836	-3.43e-05	8.3e-05	-0.413	0.68	-4.74e-05	9.17e-05	-0.517	0.605
aparc-Desikan_lh_volume_superiorparietal	-0.042	0.029	-1.438	0.15	-0.034	0.031	-1.105	0.269	-8.73e-06	9.66e-05	-0.09	0.928	4.36e-05	0.000107	0.408	0.683
aparc-Desikan_lh_volume_superiortemporal	0.046	0.028	1.673	0.0944	0.053	0.029	1.818	0.0691	0.000132	9.1e-05	1.445	0.148	0.000108	0.0001	1.073	0.283
aparc-Desikan_lh_volume_supramarginal	-0.071	0.028	-2.513	0.012	-0.064	0.03	-2.146	0.0319	-0.000144	9.33e-05	-1.542	0.123	-9.99e-05	0.000103	-0.969	0.332
aparc-Desikan_lh_volume_frontalpole	0.007	0.034	0.219	0.827	-0.011	0.036	-0.303	0.762	0.000225	0.000111	2.025	0.0429	0.000292	0.000123	2.377	0.0175
aparc-Desikan_lh_volume_transversetemporal	0.043	0.033	1.319	0.187	0.047	0.035	1.36	0.174	-0.000131	0.000109	-1.208	0.227	-9.33e-05	0.00012	-0.78	0.435
aparc-Desikan_lh_volume_insula	0.013	0.027	0.475	0.635	0.028	0.029	0.989	0.323	-0.000133	8.93e-05	-1.49	0.136	-0.000139	9.86e-05	-1.412	0.158
aparc-Desikan_rh_volume_bankssts	-0.077	0.033	-2.352	0.0187	-0.082	0.035	-2.357	0.0184	3.52e-05	0.000108	0.326	0.745	-3.69e-05	0.000119	-0.31	0.757
aparc-Desikan_rh_volume_caudalanteriorcingulate	0.045	0.036	1.26	0.208	0.048	0.038	1.271	0.204	0.000214	0.000118	1.812	0.07	7.39e-05	0.00013	0.567	0.571
aparc-Desikan_rh_volume_caudalmiddlefrontal	-0.088	0.031	-2.832	0.00463	-0.091	0.033	-2.78	0.00544	9.79e-05	0.000102	0.96	0.337	-5.96e-05	0.000113	-0.53	0.596
aparc-Desikan_rh_volume_cuneus	-0.024	0.032	-0.736	0.461	-0.026	0.034	-0.744	0.457	9.73e-05	0.000107	0.913	0.361	6.03e-05	0.000118	0.512	0.609
aparc-Desikan_rh_volume_entorhinal	0	0.035	-0.009	0.993	0.005	0.037	0.133	0.895	-0.000122	0.000115	-1.06	0.289	-5.58e-05	0.000127	-0.44	0.66
aparc-Desikan_rh_volume_fusiform	-0.033	0.028	-1.17	0.242	-0.02	0.03	-0.656	0.512	-0.000257	9.32e-05	-2.756	0.00585	-0.000245	0.000103	-2.388	0.017
aparc-Desikan_rh_volume_inferiorparietal	-0.011	0.028	-0.4	0.689	-0.017	0.03	-0.546	0.585	0.000196	9.42e-05	2.082	0.0373	0.000102	0.000104	0.978	0.328
aparc-Desikan_rh_volume_inferiortemporal	0.008	0.027	0.288	0.774	0.006	0.029	0.199	0.842	8.36e-05	9.07e-05	0.922	0.357	8.43e-05	0.0001	0.842	0.4
aparc-Desikan_rh_volume_isthmuscingulate	-0.004	0.031	-0.14	0.889	-0.017	0.033	-0.523	0.601	-2.48e-05	0.000101	-0.245	0.807	-8.87e-05	0.000112	-0.795	0.427
aparc-Desikan_rh_volume_lateraloccipital	-0.037	0.029	-1.3	0.194	-0.039	0.03	-1.27	0.204	0.000177	9.45e-05	1.873	0.0611	8.31e-05	0.000104	0.798	0.425
aparc-Desikan_rh_volume_lateralorbitofrontal	-0.022	0.027	-0.825	0.409	-0.021	0.028	-0.751	0.453	-2.19e-05	8.74e-05	-0.251	0.802	-0.000108	9.62e-05	-1.124	0.261
aparc-Desikan_rh_volume_lingual	0.018	0.033	0.536	0.592	0.005	0.035	0.127	0.899	0.000114	0.00011	1.033	0.302	1.05e-05	0.000122	0.086	0.931
aparc-Desikan_rh_volume_medialorbitofrontal	0.015	0.027	0.543	0.587	0.022	0.029	0.775	0.438	-1.8e-05	8.95e-05	-0.201	0.841	-3.6e-05	9.87e-05	-0.365	0.715
aparc-Desikan_rh_volume_middletemporal	-0.032	0.026	-1.229	0.219	-0.025	0.028	-0.884	0.377	-8.74e-05	8.73e-05	-1.001	0.317	-0.00016	9.61e-05	-1.668	0.0953
aparc-Desikan_rh_volume_parahippocampal	-0.019	0.035	-0.548	0.584	-0.023	0.037	-0.624	0.532	-0.000271	0.000114	-2.368	0.0179	-0.000375	0.000126	-2.97	0.00298
aparc-Desikan_rh_volume_paracentral	-0.02	0.031	-0.629	0.529	-0.001	0.033	-0.042	0.967	-0.000152	0.000103	-1.479	0.139	-0.000105	0.000114	-0.927	0.354
aparc-Desikan_rh_volume_parsopercularis	-0.033	0.031	-1.042	0.297	-0.033	0.033	-0.99	0.322	-2.07e-05	0.000104	-0.2	0.842	-8.49e-05	0.000114	-0.742	0.458
aparc-Desikan_rh_volume_parsorbitalis	-0.037	0.031	-1.196	0.232	-0.047	0.033	-1.438	0.151	-8.13e-05	0.000102	-0.795	0.426	-0.000186	0.000113	-1.646	0.0998
aparc-Desikan_rh_volume_parstriangularis	-0.007	0.031	-0.226	0.821	-0.008	0.033	-0.245	0.806	9.2e-06	0.000104	0.089	0.929	1.59e-05	0.000115	0.139	0.89
aparc-Desikan_rh_volume_pericalcarine	-0.032	0.034	-0.944	0.345	-0.042	0.036	-1.177	0.239	2.62e-05	0.000112	0.233	0.815	-8.36e-05	0.000124	-0.674	0.5
aparc-Desikan_rh_volume_postcentral	-0.032	0.029	-1.086	0.277	-0.041	0.031	-1.328	0.184	-1.98e-05	9.61e-05	-0.207	0.836	-1.41e-05	0.000106	-0.133	0.894
aparc-Desikan_rh_volume_posteriorcingulate	0.005	0.031	0.159	0.874	0.029	0.033	0.876	0.381	9.62e-05	0.000104	0.929	0.353	1.28e-05	0.000114	0.112	0.91
aparc-Desikan_rh_volume_precentral	-0.046	0.028	-1.602	0.109	-0.051	0.03	-1.708	0.0877	-8.24e-05	9.34e-05	-0.883	0.378	-0.000107	0.000103	-1.043	0.297
aparc-Desikan_rh_volume_precuneus	-0.053	0.026	-2.018	0.0436	-0.055	0.028	-1.967	0.0492	-8.56e-05	8.63e-05	-0.992	0.321	-0.000123	9.55e-05	-1.29	0.197
aparc-Desikan_rh_volume_rostralanteriorcingulate	0.009	0.033	0.282	0.778	0.022	0.035	0.614	0.539	0.000159	0.000109	1.452	0.147	4.34e-05	0.000121	0.36	0.719
aparc-Desikan_rh_volume_rostralmiddlefrontal	0.012	0.026	0.47	0.638	0.007	0.027	0.263	0.792	0.00029	8.55e-05	3.39	0.000701	0.000203	9.42e-05	2.15	0.0316
aparc-Desikan_rh_volume_superiorfrontal	-0.033	0.025	-1.3	0.194	-0.031	0.027	-1.155	0.248	-4.54e-05	8.38e-05	-0.542	0.588	-9.38e-05	9.25e-05	-1.013	0.311
aparc-Desikan_rh_volume_superiorparietal	-0.085	0.029	-2.924	0.00346	-0.082	0.031	-2.631	0.00853	4.48e-05	9.66e-05	0.464	0.643	5.21e-05	0.000107	0.488	0.626
aparc-Desikan_rh_volume_superiortemporal	0	0.027	-0.002	0.998	0.004	0.029	0.129	0.898	-2.19e-05	8.97e-05	-0.245	0.807	-8.29e-05	9.89e-05	-0.839	0.402
aparc-Desikan_rh_volume_supramarginal	-0.052	0.029	-1.812	0.0701	-0.062	0.03	-2.048	0.0406	-0.00017	9.47e-05	-1.797	0.0723	-0.000117	0.000105	-1.12	0.263
aparc-Desikan_rh_volume_frontalpole	0.032	0.034	0.962	0.336	0.031	0.036	0.861	0.389	0.000338	0.000111	3.034	0.00241	0.000329	0.000123	2.675	0.00749
aparc-Desikan_rh_volume_transversetemporal	-0.037	0.033	-1.134	0.257	-0.022	0.035	-0.624	0.532	-6.51e-05	0.000108	-0.604	0.546	-4.2e-05	0.000119	-0.353	0.724
aparc-Desikan_rh_volume_insula	-0.003	0.027	-0.129	0.897	0.015	0.028	0.526	0.599	-9.11e-05	8.86e-05	-1.028	0.304	-5.77e-05	9.76e-05	-0.591	0.555
BA-exvivo_lh_volume_BA1	0.014	0.031	0.46	0.645	0.001	0.033	0.018	0.986	0.000137	0.000102	1.339	0.181	0.00017	0.000112	1.518	0.129
BA-exvivo_lh_volume_BA2	-0.044	0.029	-1.517	0.129	-0.038	0.03	-1.259	0.208	-9.29e-05	9.49e-05	-0.978	0.328	-5.22e-05	0.000105	-0.499	0.618
BA-exvivo_lh_volume_BA3a	-0.029	0.032	-0.918	0.359	-0.025	0.034	-0.732	0.464	-3.42e-05	0.000105	-0.326	0.744	5.61e-05	0.000115	0.486	0.627
BA-exvivo_lh_volume_BA3b	0	0.029	0.001	1	-0.007	0.031	-0.243	0.808	1.96e-05	9.52e-05	0.206	0.837	9.18e-05	0.000105	0.876	0.381
BA-exvivo_lh_volume_BA4a	0.011	0.03	0.368	0.713	0.013	0.032	0.419	0.676	-0.000142	0.0001	-1.42	0.156	-6.07e-05	0.00011	-0.551	0.582
BA-exvivo_lh_volume_BA4p	0.01	0.033	0.313	0.754	0.013	0.035	0.38	0.704	-0.000115	0.000108	-1.065	0.287	-1.69e-05	0.000119	-0.142	0.887
BA-exvivo_lh_volume_BA6	-0.013	0.027	-0.498	0.619	-0.004	0.028	-0.137	0.891	-8.26e-05	8.77e-05	-0.942	0.346	-9.03e-05	9.67e-05	-0.934	0.35
BA-exvivo_lh_volume_BA44	-0.053	0.03	-1.766	0.0774	-0.036	0.032	-1.152	0.249	2.16e-05	9.81e-05	0.22	0.826	-4.55e-05	0.000108	-0.42	0.675
BA-exvivo_lh_volume_BA45	-0.033	0.031	-1.075	0.282	-0.02	0.032	-0.608	0.544	-7.18e-05	0.000101	-0.709	0.478	-0.00015	0.000112	-1.348	0.178
BA-exvivo_lh_volume_V1	-0.021	0.033	-0.618	0.537	-0.024	0.035	-0.675	0.499	1.03e-05	0.00011	0.094	0.925	-6.2e-05	0.000121	-0.512	0.609
BA-exvivo_lh_volume_V2	-0.029	0.031	-0.953	0.34	-0.048	0.033	-1.472	0.141	0.000104	0.000102	1.023	0.307	2.72e-05	0.000112	0.243	0.808
BA-exvivo_lh_volume_MT	-0.019	0.031	-0.634	0.526	-0.026	0.032	-0.803	0.422	0.000132	0.000101	1.311	0.19	5.41e-05	0.000111	0.487	0.627
BA-exvivo_lh_volume_perirhinal	0.003	0.035	0.076	0.939	0.01	0.037	0.263	0.793	-0.000118	0.000114	-1.028	0.304	-8.55e-05	0.000126	-0.677	0.498
BA-exvivo_lh_volume_entorhinal	-0.013	0.036	-0.353	0.724	0	0.038	-0.002	0.998	0.000166	0.000119	1.398	0.162	0.000248	0.000131	1.888	0.0591
BA-exvivo_rh_volume_BA1	-0.015	0.031	-0.496	0.62	-0.027	0.033	-0.825	0.41	0.000125	0.000102	1.224	0.221	0.000121	0.000113	1.074	0.283
BA-exvivo_rh_volume_BA2	-0.013	0.031	-0.433	0.665	-0.025	0.033	-0.759	0.448	-3.64e-05	0.000103	-0.354	0.723	-4.15e-05	0.000113	-0.367	0.714
BA-exvivo_rh_volume_BA3a	-0.02	0.031	-0.648	0.517	-0.023	0.033	-0.7	0.484	-0.00015	0.000103	-1.45	0.147	-0.000137	0.000114	-1.199	0.23
BA-exvivo_rh_volume_BA3b	-0.029	0.032	-0.918	0.359	-0.031	0.033	-0.941	0.347	-2.46e-05	0.000104	-0.236	0.814	-2.74e-05	0.000115	-0.239	0.812
BA-exvivo_rh_volume_BA4a	-0.031	0.031	-1.002	0.317	-0.027	0.033	-0.818	0.413	-0.000137	0.000103	-1.324	0.186	-0.000144	0.000114	-1.267	0.205
BA-exvivo_rh_volume_BA4p	-0.038	0.033	-1.148	0.251	-0.042	0.035	-1.213	0.225	-0.000238	0.000109	-2.183	0.029	-0.000219	0.00012	-1.826	0.0679
BA-exvivo_rh_volume_BA6	-0.069	0.028	-2.468	0.0136	-0.057	0.03	-1.933	0.0532	-9.04e-05	9.23e-05	-0.98	0.327	-0.00013	0.000102	-1.281	0.2
BA-exvivo_rh_volume_BA44	-0.043	0.028	-1.523	0.128	-0.041	0.03	-1.392	0.164	5.23e-05	9.23e-05	0.567	0.571	-7.25e-06	0.000102	-0.071	0.943
BA-exvivo_rh_volume_BA45	-0.024	0.029	-0.828	0.408	-0.034	0.031	-1.111	0.267	3.17e-05	9.64e-05	0.329	0.742	8.85e-06	0.000106	0.083	0.934
BA-exvivo_rh_volume_V1	-0.041	0.033	-1.247	0.213	-0.05	0.035	-1.432	0.152	-1.43e-05	0.000108	-0.132	0.895	-0.00013	0.00012	-1.084	0.278
BA-exvivo_rh_volume_V2	-0.006	0.031	-0.187	0.852	-0.02	0.033	-0.612	0.54	0.000186	0.000102	1.821	0.0686	0.000102	0.000113	0.903	0.366
BA-exvivo_rh_volume_MT	-0.021	0.03	-0.69	0.49	-0.02	0.032	-0.609	0.543	0.000353	9.98e-05	3.533	0.000413	0.000246	0.00011	2.234	0.0255
BA-exvivo_rh_volume_perirhinal	-0.001	0.034	-0.025	0.98	0.006	0.036	0.165	0.869	-3.42e-05	0.000113	-0.302	0.762	-3.58e-05	0.000125	-0.286	0.775
BA-exvivo_rh_volume_entorhinal	-0.003	0.036	-0.072	0.943	0.013	0.038	0.345	0.73	-0.000106	0.00012	-0.884	0.377	-7.04e-05	0.000132	-0.534	0.594
aparc-DKTatlas_lh_volume_caudalanteriorcingulate	0.037	0.031	1.198	0.231	0.029	0.033	0.869	0.385	0.000317	0.000103	3.084	0.00205	0.000218	0.000114	1.922	0.0546
aparc-DKTatlas_lh_volume_caudalmiddlefrontal	0.001	0.03	0.017	0.986	0.004	0.032	0.112	0.911	-5.08e-06	0.0001	-0.051	0.96	-0.000106	0.00011	-0.964	0.335
aparc-DKTatlas_lh_volume_cuneus	-0.005	0.032	-0.165	0.869	-0.012	0.034	-0.358	0.72	4.99e-05	0.000107	0.466	0.641	7.13e-06	0.000118	0.06	0.952
aparc-DKTatlas_lh_volume_entorhinal	-0.01	0.034	-0.304	0.761	-0.006	0.036	-0.159	0.874	-5.47e-05	0.000113	-0.483	0.629	1.39e-06	0.000125	0.011	0.991
aparc-DKTatlas_lh_volume_fusiform	-0.029	0.029	-1.011	0.312	-0.024	0.031	-0.77	0.441	-7.99e-05	9.5e-05	-0.841	0.401	-6.58e-05	0.000105	-0.627	0.531
aparc-DKTatlas_lh_volume_inferiorparietal	-0.017	0.03	-0.568	0.57	-0.024	0.031	-0.775	0.439	0.000213	9.76e-05	2.182	0.0291	0.000178	0.000108	1.652	0.0986
aparc-DKTatlas_lh_volume_inferiortemporal	0.026	0.028	0.916	0.36	0.032	0.03	1.089	0.276	-1.46e-05	9.21e-05	-0.159	0.874	-8.02e-05	0.000102	-0.789	0.43
aparc-DKTatlas_lh_volume_isthmuscingulate	-0.019	0.03	-0.631	0.528	-0.029	0.031	-0.935	0.35	-0.000111	9.83e-05	-1.124	0.261	-8.15e-05	0.000108	-0.753	0.452
aparc-DKTatlas_lh_volume_lateraloccipital	-0.032	0.029	-1.106	0.269	-0.036	0.031	-1.191	0.234	9.15e-05	9.54e-05	0.959	0.337	3.49e-05	0.000105	0.332	0.74
aparc-DKTatlas_lh_volume_lateralorbitofrontal	0.001	0.025	0.049	0.961	-0.001	0.027	-0.03	0.976	3.24e-06	8.37e-05	0.039	0.969	-4e-05	9.23e-05	-0.434	0.665
aparc-DKTatlas_lh_volume_lingual	-0.003	0.033	-0.102	0.919	-0.024	0.035	-0.69	0.49	3.2e-05	0.000109	0.292	0.77	-1.64e-05	0.000121	-0.136	0.892
aparc-DKTatlas_lh_volume_medialorbitofrontal	-0.005	0.028	-0.17	0.865	0.004	0.03	0.143	0.886	8.61e-05	9.33e-05	0.923	0.356	9.7e-05	0.000103	0.943	0.346
aparc-DKTatlas_lh_volume_middletemporal	-0.036	0.027	-1.342	0.18	-0.02	0.028	-0.695	0.487	-0.000159	8.82e-05	-1.805	0.0711	-0.00022	9.72e-05	-2.259	0.0239
aparc-DKTatlas_lh_volume_parahippocampal	0.017	0.035	0.475	0.635	0.026	0.037	0.698	0.485	-9.69e-05	0.000115	-0.844	0.399	-6.32e-05	0.000127	-0.498	0.618
aparc-DKTatlas_lh_volume_paracentral	-0.011	0.03	-0.378	0.705	-0.014	0.032	-0.442	0.659	-5.17e-05	9.92e-05	-0.521	0.602	-3.61e-05	0.00011	-0.33	0.742
aparc-DKTatlas_lh_volume_parsopercularis	-0.064	0.032	-2.023	0.0431	-0.047	0.034	-1.385	0.166	0.000121	0.000105	1.16	0.246	-4.71e-06	0.000115	-0.041	0.968
aparc-DKTatlas_lh_volume_parsorbitalis	-0.033	0.032	-1.035	0.301	-0.029	0.033	-0.858	0.391	3.56e-05	0.000104	0.342	0.732	-3.36e-05	0.000115	-0.293	0.77
aparc-DKTatlas_lh_volume_parstriangularis	-0.031	0.032	-0.95	0.342	-0.02	0.034	-0.593	0.553	-0.000142	0.000106	-1.34	0.18	-0.000173	0.000117	-1.476	0.14
aparc-DKTatlas_lh_volume_pericalcarine	-0.001	0.034	-0.032	0.975	-0.007	0.036	-0.191	0.848	9.5e-05	0.000114	0.837	0.402	7.93e-06	0.000125	0.063	0.95
aparc-DKTatlas_lh_volume_postcentral	-0.005	0.028	-0.192	0.848	-0.013	0.03	-0.437	0.662	-2.33e-05	9.32e-05	-0.25	0.802	1.76e-05	0.000103	0.172	0.864
aparc-DKTatlas_lh_volume_posteriorcingulate	-0.019	0.031	-0.612	0.54	-0.017	0.033	-0.51	0.61	-0.00014	0.000101	-1.385	0.166	-0.000207	0.000111	-1.862	0.0627
aparc-DKTatlas_lh_volume_precentral	-0.013	0.028	-0.481	0.63	-0.005	0.029	-0.184	0.854	-8.53e-05	9.14e-05	-0.934	0.35	-1.2e-05	0.0001	-0.119	0.905
aparc-DKTatlas_lh_volume_precuneus	-0.019	0.027	-0.694	0.488	-0.01	0.029	-0.363	0.717	-2.66e-05	8.95e-05	-0.297	0.766	-1.04e-05	9.88e-05	-0.105	0.916
aparc-DKTatlas_lh_volume_rostralanteriorcingulate	0.021	0.028	0.755	0.451	0.021	0.03	0.712	0.477	9.39e-05	9.37e-05	1.002	0.317	7.5e-05	0.000103	0.725	0.468
aparc-DKTatlas_lh_volume_rostralmiddlefrontal	0.006	0.027	0.227	0.82	-0.007	0.028	-0.26	0.795	0.000152	8.75e-05	1.732	0.0832	4.9e-06	9.66e-05	0.051	0.96
aparc-DKTatlas_lh_volume_superiorfrontal	-0.015	0.025	-0.613	0.54	-0.014	0.026	-0.533	0.594	-5.86e-05	8.16e-05	-0.718	0.473	-7.94e-05	9e-05	-0.882	0.378
aparc-DKTatlas_lh_volume_superiorparietal	-0.038	0.03	-1.274	0.203	-0.03	0.032	-0.929	0.353	-2.15e-05	9.96e-05	-0.216	0.829	5.02e-05	0.00011	0.456	0.649
aparc-DKTatlas_lh_volume_superiortemporal	0.027	0.027	1.01	0.312	0.036	0.029	1.276	0.202	0.00017	8.88e-05	1.91	0.0562	0.000154	9.79e-05	1.57	0.116
aparc-DKTatlas_lh_volume_supramarginal	-0.07	0.028	-2.451	0.0142	-0.061	0.03	-2.031	0.0423	-0.00017	9.4e-05	-1.808	0.0705	-0.00013	0.000104	-1.253	0.21
aparc-DKTatlas_lh_volume_transversetemporal	0.049	0.033	1.486	0.137	0.051	0.035	1.476	0.14	-0.000117	0.000109	-1.079	0.281	-8.14e-05	0.000119	-0.682	0.495
aparc-DKTatlas_lh_volume_insula	0.009	0.027	0.323	0.747	0.026	0.028	0.924	0.356	-0.000106	8.8e-05	-1.207	0.227	-0.000116	9.7e-05	-1.195	0.232
aparc-DKTatlas_rh_volume_caudalanteriorcingulate	0.064	0.036	1.776	0.0757	0.062	0.038	1.638	0.101	0.000249	0.000118	2.112	0.0347	7.69e-05	0.00013	0.592	0.554
aparc-DKTatlas_rh_volume_caudalmiddlefrontal	-0.085	0.031	-2.745	0.00605	-0.088	0.033	-2.679	0.00739	9.13e-05	0.000102	0.898	0.369	-5.87e-05	0.000112	-0.524	0.601
aparc-DKTatlas_rh_volume_cuneus	-0.017	0.032	-0.534	0.593	-0.018	0.034	-0.533	0.594	7.84e-05	0.000105	0.746	0.456	4.66e-05	0.000116	0.401	0.689
aparc-DKTatlas_rh_volume_entorhinal	-0.005	0.035	-0.154	0.877	-0.004	0.037	-0.121	0.903	-0.000142	0.000115	-1.243	0.214	-8.45e-05	0.000127	-0.668	0.504
aparc-DKTatlas_rh_volume_fusiform	-0.031	0.028	-1.109	0.268	-0.014	0.03	-0.479	0.632	-0.000277	9.38e-05	-2.959	0.00309	-0.000242	0.000103	-2.34	0.0193
aparc-DKTatlas_rh_volume_inferiorparietal	-0.011	0.028	-0.395	0.693	-0.019	0.03	-0.638	0.523	0.000187	9.37e-05	1.998	0.0457	0.000103	0.000103	0.994	0.32
aparc-DKTatlas_rh_volume_inferiortemporal	0.003	0.027	0.098	0.922	0	0.029	0.008	0.994	7.51e-05	9.03e-05	0.831	0.406	6.17e-05	9.97e-05	0.619	0.536
aparc-DKTatlas_rh_volume_isthmuscingulate	-0.002	0.031	-0.06	0.952	-0.018	0.033	-0.556	0.578	-3.6e-05	0.000102	-0.353	0.724	-9.97e-05	0.000112	-0.888	0.375
aparc-DKTatlas_rh_volume_lateraloccipital	-0.029	0.029	-1.026	0.305	-0.032	0.03	-1.054	0.292	0.000179	9.49e-05	1.885	0.0594	8.51e-05	0.000105	0.813	0.416
aparc-DKTatlas_rh_volume_lateralorbitofrontal	-0.006	0.026	-0.235	0.814	-0.003	0.027	-0.121	0.904	5.25e-06	8.41e-05	0.062	0.95	-0.000115	9.27e-05	-1.241	0.215
aparc-DKTatlas_rh_volume_lingual	0.019	0.033	0.564	0.573	0.006	0.035	0.159	0.873	0.00011	0.00011	0.993	0.321	7.78e-06	0.000122	0.064	0.949
aparc-DKTatlas_rh_volume_medialorbitofrontal	0.002	0.028	0.076	0.94	0.007	0.03	0.216	0.829	6.37e-05	9.4e-05	0.677	0.498	6.64e-05	0.000104	0.641	0.522
aparc-DKTatlas_rh_volume_middletemporal	-0.037	0.026	-1.402	0.161	-0.03	0.028	-1.093	0.275	-5.52e-05	8.64e-05	-0.639	0.523	-0.000138	9.52e-05	-1.452	0.147
aparc-DKTatlas_rh_volume_parahippocampal	-0.018	0.034	-0.515	0.606	-0.023	0.037	-0.625	0.532	-0.000232	0.000114	-2.04	0.0414	-0.000313	0.000126	-2.492	0.0127
aparc-DKTatlas_rh_volume_paracentral	-0.015	0.031	-0.496	0.62	0.001	0.033	0.017	0.987	-0.000136	0.000102	-1.333	0.183	-9.51e-05	0.000113	-0.846	0.398
aparc-DKTatlas_rh_volume_parsopercularis	-0.019	0.031	-0.608	0.543	-0.022	0.033	-0.664	0.507	-1.64e-05	0.000103	-0.159	0.874	-8.39e-05	0.000114	-0.736	0.462
aparc-DKTatlas_rh_volume_parsorbitalis	-0.055	0.032	-1.697	0.0897	-0.058	0.034	-1.692	0.0907	-0.000153	0.000106	-1.446	0.148	-0.000213	0.000117	-1.817	0.0693
aparc-DKTatlas_rh_volume_parstriangularis	-0.025	0.032	-0.769	0.442	-0.025	0.034	-0.725	0.468	3.8e-05	0.000107	0.356	0.722	7.02e-05	0.000118	0.596	0.551
aparc-DKTatlas_rh_volume_pericalcarine	-0.036	0.034	-1.058	0.29	-0.046	0.036	-1.263	0.207	2.91e-05	0.000112	0.259	0.795	-8.16e-05	0.000124	-0.659	0.51
aparc-DKTatlas_rh_volume_postcentral	-0.029	0.029	-1.016	0.31	-0.039	0.031	-1.278	0.201	-8.11e-06	9.56e-05	-0.085	0.932	-9.94e-06	0.000105	-0.094	0.925
aparc-DKTatlas_rh_volume_posteriorcingulate	0.001	0.031	0.023	0.981	0.024	0.033	0.722	0.47	7.41e-05	0.000102	0.729	0.466	-2.41e-05	0.000112	-0.215	0.829
aparc-DKTatlas_rh_volume_precentral	-0.045	0.028	-1.575	0.115	-0.052	0.03	-1.746	0.0808	-6.21e-05	9.31e-05	-0.668	0.504	-8.7e-05	0.000102	-0.85	0.395
aparc-DKTatlas_rh_volume_precuneus	-0.065	0.026	-2.504	0.0123	-0.065	0.028	-2.335	0.0196	-8.25e-05	8.64e-05	-0.955	0.34	-0.000119	9.55e-05	-1.247	0.213
aparc-DKTatlas_rh_volume_rostralanteriorcingulate	0.01	0.032	0.323	0.747	0.012	0.034	0.365	0.715	0.000154	0.000105	1.467	0.142	6.6e-05	0.000116	0.567	0.571
aparc-DKTatlas_rh_volume_rostralmiddlefrontal	0.013	0.027	0.468	0.64	0.005	0.029	0.161	0.872	0.000379	8.95e-05	4.236	2.29e-05	0.000295	9.86e-05	2.991	0.00278
aparc-DKTatlas_rh_volume_superiorfrontal	-0.027	0.024	-1.124	0.261	-0.02	0.026	-0.784	0.433	-6.52e-05	8.03e-05	-0.812	0.417	-0.000113	8.87e-05	-1.271	0.204
aparc-DKTatlas_rh_volume_superiorparietal	-0.091	0.03	-3.016	0.00257	-0.088	0.032	-2.762	0.00575	4.2e-05	9.97e-05	0.421	0.674	5.49e-05	0.00011	0.498	0.618
aparc-DKTatlas_rh_volume_superiortemporal	-0.012	0.027	-0.459	0.646	-0.01	0.028	-0.361	0.718	2.92e-05	8.77e-05	0.332	0.74	-1.61e-05	9.68e-05	-0.166	0.868
aparc-DKTatlas_rh_volume_supramarginal	-0.054	0.029	-1.881	0.06	-0.061	0.03	-2.021	0.0433	-0.00017	9.46e-05	-1.797	0.0723	-0.000129	0.000104	-1.235	0.217
aparc-DKTatlas_rh_volume_transversetemporal	-0.04	0.032	-1.223	0.221	-0.022	0.034	-0.645	0.519	-5.55e-05	0.000107	-0.518	0.605	-1.83e-05	0.000118	-0.155	0.877
aparc-DKTatlas_rh_volume_insula	-0.013	0.027	-0.49	0.624	0.008	0.028	0.278	0.781	-9.6e-05	8.84e-05	-1.086	0.277	-5.3e-05	9.73e-05	-0.544	0.586
aparc-a2009s_lh_volume_G+S-frontomargin	0.013	0.031	0.427	0.67	-0.008	0.033	-0.232	0.817	0.000121	0.000102	1.187	0.235	7.39e-05	0.000113	0.656	0.512
aparc-a2009s_lh_volume_G+S-occipital-inf	-0.017	0.033	-0.513	0.608	-0.019	0.035	-0.551	0.582	-5.76e-06	0.000108	-0.053	0.958	4.05e-05	0.000119	0.34	0.734
aparc-a2009s_lh_volume_G+S-paracentral	0.003	0.033	0.1	0.92	0	0.035	-0.013	0.99	-0.000104	0.000108	-0.957	0.339	-5.96e-05	0.000119	-0.5	0.617
aparc-a2009s_lh_volume_G+S-subcentral	-0.012	0.029	-0.418	0.676	-0.021	0.031	-0.673	0.501	1.31e-05	9.52e-05	0.138	0.891	8.12e-05	0.000105	0.775	0.438
aparc-a2009s_lh_volume_G+S-transv-frontopol	0.025	0.033	0.778	0.437	0.008	0.035	0.237	0.813	9.46e-05	0.000108	0.88	0.379	6.98e-05	0.000119	0.589	0.556
aparc-a2009s_lh_volume_G+S-cingul-Ant	0.041	0.028	1.491	0.136	0.043	0.029	1.46	0.144	0.000164	9.12e-05	1.801	0.0717	0.000147	0.000101	1.456	0.145
aparc-a2009s_lh_volume_G+S-cingul-Mid-Ant	-0.014	0.034	-0.424	0.672	-0.026	0.036	-0.743	0.458	0.000298	0.000111	2.687	0.00721	0.000174	0.000122	1.422	0.155
aparc-a2009s_lh_volume_G+S-cingul-Mid-Post	-0.009	0.031	-0.302	0.763	-0.011	0.033	-0.335	0.737	-2.2e-05	0.000103	-0.214	0.831	-0.000103	0.000114	-0.903	0.367
aparc-a2009s_lh_volume_G-cingul-Post-dorsal	-0.025	0.03	-0.816	0.414	-0.032	0.032	-0.987	0.324	-0.000107	9.96e-05	-1.076	0.282	-8.82e-05	0.00011	-0.804	0.421
aparc-a2009s_lh_volume_G-cingul-Post-ventral	-0.011	0.033	-0.334	0.739	-0.013	0.035	-0.379	0.704	-6.01e-05	0.000109	-0.55	0.583	-0.000116	0.000121	-0.962	0.336
aparc-a2009s_lh_volume_G-cuneus	-0.023	0.033	-0.71	0.478	-0.031	0.035	-0.889	0.374	3.32e-05	0.000109	0.306	0.76	-1.22e-05	0.00012	-0.102	0.919
aparc-a2009s_lh_volume_G-front-inf-Opercular	-0.084	0.031	-2.712	0.00669	-0.075	0.033	-2.27	0.0232	3.13e-06	0.000103	0.03	0.976	-7.93e-05	0.000113	-0.701	0.483
aparc-a2009s_lh_volume_G-front-inf-Orbital	-0.017	0.034	-0.492	0.623	-0.015	0.036	-0.427	0.669	-3.1e-05	0.000113	-0.274	0.784	-0.000108	0.000125	-0.866	0.387
aparc-a2009s_lh_volume_G-front-inf-Triangul	-0.022	0.034	-0.652	0.515	-0.01	0.035	-0.291	0.771	-2.92e-05	0.000111	-0.264	0.792	-4.26e-05	0.000122	-0.349	0.727
aparc-a2009s_lh_volume_G-front-middle	0.01	0.027	0.38	0.704	0.008	0.029	0.261	0.794	8.44e-05	9.05e-05	0.932	0.351	-8.53e-05	9.99e-05	-0.854	0.393
aparc-a2009s_lh_volume_G-front-sup	0.003	0.026	0.111	0.912	0.009	0.028	0.323	0.747	-9.32e-05	8.6e-05	-1.083	0.279	-0.00011	9.48e-05	-1.154	0.248
aparc-a2009s_lh_volume_G-Ins-lg+S-cent-ins	-0.027	0.032	-0.826	0.409	-0.012	0.034	-0.356	0.722	0.000164	0.000107	1.534	0.125	0.000107	0.000118	0.908	0.364
aparc-a2009s_lh_volume_G-insular-short	-0.009	0.03	-0.311	0.756	0.014	0.032	0.45	0.653	-0.000168	9.79e-05	-1.72	0.0854	-0.000119	0.000108	-1.097	0.273
aparc-a2009s_lh_volume_G-occipital-middle	-0.019	0.031	-0.623	0.534	-0.018	0.033	-0.54	0.589	0.000256	0.000103	2.478	0.0132	0.000163	0.000114	1.427	0.154
aparc-a2009s_lh_volume_G-occipital-sup	-0.039	0.033	-1.204	0.229	-0.054	0.035	-1.566	0.117	1.62e-05	0.000108	0.15	0.881	-1.26e-06	0.000119	-0.011	0.992
aparc-a2009s_lh_volume_G-oc-temp-lat-fusifor	-0.033	0.031	-1.063	0.288	-0.018	0.033	-0.529	0.597	-0.000115	0.000104	-1.112	0.266	-8.14e-05	0.000114	-0.712	0.476
aparc-a2009s_lh_volume_G-oc-temp-med-Lingual	0.001	0.034	0.04	0.968	-0.019	0.036	-0.535	0.593	3.99e-05	0.000113	0.354	0.723	-2.6e-05	0.000124	-0.21	0.834
aparc-a2009s_lh_volume_G-oc-temp-med-Parahip	0.004	0.035	0.107	0.915	0.013	0.038	0.334	0.738	-3.05e-05	0.000117	-0.261	0.794	2.99e-05	0.000129	0.231	0.817
aparc-a2009s_lh_volume_G-orbital	-0.028	0.028	-0.994	0.32	-0.027	0.029	-0.915	0.36	-2.45e-06	9.1e-05	-0.027	0.979	-5.78e-05	0.0001	-0.576	0.565
aparc-a2009s_lh_volume_G-pariet-inf-Angular	-0.018	0.031	-0.59	0.555	-0.031	0.033	-0.954	0.34	8.3e-05	0.000103	0.808	0.419	0.000107	0.000113	0.945	0.345
aparc-a2009s_lh_volume_G-pariet-inf-Supramar	-0.06	0.029	-2.021	0.0433	-0.048	0.031	-1.548	0.122	-0.000149	9.72e-05	-1.53	0.126	-9.81e-05	0.000107	-0.916	0.36
aparc-a2009s_lh_volume_G-parietal-sup	-0.05	0.031	-1.593	0.111	-0.036	0.033	-1.074	0.283	-1.47e-05	0.000103	-0.142	0.887	3.68e-05	0.000114	0.322	0.747
aparc-a2009s_lh_volume_G-postcentral	0.027	0.032	0.87	0.385	0.014	0.033	0.427	0.669	9.58e-05	0.000104	0.918	0.359	0.00013	0.000115	1.133	0.257
aparc-a2009s_lh_volume_G-precentral	-0.004	0.029	-0.122	0.903	0.004	0.031	0.125	0.9	-4.58e-05	9.66e-05	-0.474	0.635	5.03e-05	0.000106	0.474	0.636
aparc-a2009s_lh_volume_G-precuneus	-0.035	0.03	-1.176	0.24	-0.027	0.032	-0.854	0.393	-4.11e-05	9.94e-05	-0.414	0.679	-1.94e-05	0.00011	-0.177	0.86
aparc-a2009s_lh_volume_G-rectus	0.02	0.031	0.649	0.517	0.021	0.033	0.624	0.533	0.000192	0.000104	1.842	0.0655	0.000126	0.000115	1.097	0.273
aparc-a2009s_lh_volume_G-subcallosal	0.016	0.032	0.489	0.625	0.015	0.034	0.422	0.673	-0.00027	0.000107	-2.532	0.0113	-0.000259	0.000118	-2.194	0.0282
aparc-a2009s_lh_volume_G-temp-sup-G-T-transv	0.039	0.034	1.143	0.253	0.042	0.036	1.186	0.236	-4.48e-05	0.000111	-0.402	0.687	1.47e-05	0.000123	0.119	0.905
aparc-a2009s_lh_volume_G-temp-sup-Lateral	0.028	0.03	0.926	0.354	0.037	0.032	1.164	0.244	0.000222	9.88e-05	2.245	0.0248	0.000223	0.000109	2.043	0.0411
aparc-a2009s_lh_volume_G-temp-sup-Plan-polar	0.019	0.031	0.635	0.526	0.017	0.033	0.516	0.606	0.000204	0.000101	2.026	0.0428	8.8e-05	0.000112	0.789	0.43
aparc-a2009s_lh_volume_G-temp-sup-Plan-tempo	0.015	0.033	0.455	0.65	0.011	0.035	0.327	0.744	-5.24e-05	0.000108	-0.486	0.627	-5.99e-05	0.000119	-0.503	0.615
aparc-a2009s_lh_volume_G-temporal-inf	0.044	0.03	1.464	0.143	0.044	0.032	1.38	0.168	2.36e-05	9.88e-05	0.239	0.811	-2.63e-05	0.000109	-0.241	0.809
aparc-a2009s_lh_volume_G-temporal-middle	-0.047	0.029	-1.651	0.0988	-0.023	0.03	-0.773	0.44	-0.000158	9.43e-05	-1.678	0.0935	-0.000203	0.000104	-1.95	0.0511
aparc-a2009s_lh_volume_Lat-Fis-ant-Horizont	-0.047	0.035	-1.353	0.176	-0.047	0.037	-1.263	0.207	-7.59e-05	0.000115	-0.66	0.509	-0.000148	0.000127	-1.164	0.245
aparc-a2009s_lh_volume_Lat-Fis-ant-Vertical	0	0.036	-0.014	0.989	0.008	0.038	0.217	0.828	9.1e-06	0.000118	0.077	0.939	-0.00012	0.00013	-0.923	0.356
aparc-a2009s_lh_volume_Lat-Fis-post	-0.021	0.031	-0.67	0.503	-0.011	0.033	-0.338	0.735	-0.000233	0.000104	-2.243	0.0249	-0.000182	0.000114	-1.594	0.111
aparc-a2009s_lh_volume_Pole-occipital	-0.04	0.032	-1.248	0.212	-0.035	0.034	-1.032	0.302	-8.41e-06	0.000105	-0.081	0.936	-6.01e-05	0.000115	-0.521	0.602
aparc-a2009s_lh_volume_Pole-temporal	-0.038	0.032	-1.193	0.233	-0.035	0.034	-1.042	0.298	-1.62e-05	0.000105	-0.154	0.878	-3.46e-05	0.000116	-0.297	0.766
aparc-a2009s_lh_volume_S-calcarine	-0.007	0.034	-0.205	0.838	-0.025	0.036	-0.695	0.487	9.93e-05	0.000112	0.889	0.374	-1.97e-05	0.000123	-0.16	0.873
aparc-a2009s_lh_volume_S-central	0.005	0.032	0.156	0.876	0.009	0.033	0.267	0.789	-6.11e-05	0.000104	-0.587	0.557	2.39e-05	0.000115	0.208	0.835
aparc-a2009s_lh_volume_S-cingul-Marginalis	-0.008	0.031	-0.252	0.801	0.002	0.033	0.072	0.942	-0.000209	0.000103	-2.033	0.0421	-0.000189	0.000114	-1.669	0.0951
aparc-a2009s_lh_volume_S-circular-insula-ant	-0.002	0.032	-0.052	0.959	0.003	0.034	0.098	0.922	-4.83e-05	0.000106	-0.454	0.65	-0.000117	0.000117	-0.995	0.32
aparc-a2009s_lh_volume_S-circular-insula-inf	0.078	0.032	2.481	0.0131	0.094	0.034	2.8	0.00511	5.02e-05	0.000104	0.481	0.63	6.54e-05	0.000115	0.568	0.57
aparc-a2009s_lh_volume_S-circular-insula-sup	-0.051	0.028	-1.795	0.0727	-0.033	0.03	-1.106	0.269	-0.000136	9.36e-05	-1.454	0.146	-0.000188	0.000103	-1.821	0.0686
aparc-a2009s_lh_volume_S-collat-transv-ant	0.027	0.033	0.825	0.41	0.037	0.035	1.061	0.289	8.89e-06	0.000108	0.082	0.935	-5.66e-05	0.00012	-0.472	0.637
aparc-a2009s_lh_volume_S-collat-transv-post	-0.046	0.035	-1.327	0.185	-0.054	0.037	-1.472	0.141	8.61e-05	0.000114	0.753	0.451	2.58e-05	0.000126	0.205	0.838
aparc-a2009s_lh_volume_S-front-inf	-0.055	0.031	-1.783	0.0746	-0.052	0.033	-1.6	0.11	-4.03e-05	0.000102	-0.394	0.693	-0.000124	0.000113	-1.099	0.272
aparc-a2009s_lh_volume_S-front-middle	0.039	0.031	1.263	0.207	0.023	0.033	0.697	0.486	4.86e-05	0.000103	0.473	0.636	1.13e-05	0.000114	0.1	0.921
aparc-a2009s_lh_volume_S-front-sup	-0.019	0.03	-0.616	0.538	-0.015	0.032	-0.458	0.647	4.99e-05	9.98e-05	0.5	0.617	9.1e-05	0.00011	0.825	0.41
aparc-a2009s_lh_volume_S-interm-prim-Jensen	0.031	0.036	0.863	0.388	0.036	0.038	0.933	0.351	-0.000106	0.000119	-0.892	0.372	-9.39e-05	0.000132	-0.714	0.476
aparc-a2009s_lh_volume_S-intrapariet+P-trans	-0.054	0.032	-1.706	0.088	-0.059	0.034	-1.764	0.0777	5.14e-05	0.000105	0.491	0.623	0.000132	0.000116	1.144	0.253
aparc-a2009s_lh_volume_S-oc-middle+Lunatus	-0.029	0.034	-0.856	0.392	-0.033	0.036	-0.912	0.362	3.26e-05	0.000113	0.289	0.773	-1.82e-05	0.000124	-0.146	0.884
aparc-a2009s_lh_volume_S-oc-sup+transversal	0.02	0.033	0.613	0.54	0.012	0.035	0.339	0.735	7.35e-06	0.00011	0.067	0.947	-4.35e-07	0.000122	-0.004	0.997
aparc-a2009s_lh_volume_S-occipital-ant	-0.037	0.035	-1.063	0.288	-0.046	0.037	-1.246	0.213	0.000114	0.000115	0.989	0.323	6.15e-05	0.000127	0.484	0.628
aparc-a2009s_lh_volume_S-oc-temp-lat	-0.034	0.033	-1.052	0.293	-0.034	0.035	-0.97	0.332	-0.000127	0.000108	-1.175	0.24	-0.000142	0.000119	-1.186	0.236
aparc-a2009s_lh_volume_S-oc-temp-med+Lingual	0.015	0.031	0.496	0.62	0.008	0.033	0.254	0.799	-9.64e-05	0.000102	-0.949	0.343	-6.18e-05	0.000112	-0.552	0.581
aparc-a2009s_lh_volume_S-orbital-lateral	-0.016	0.034	-0.475	0.635	-0.028	0.036	-0.769	0.442	-1.32e-05	0.000112	-0.118	0.906	-4.63e-05	0.000124	-0.374	0.708
aparc-a2009s_lh_volume_S-orbital-med-olfact	-0.015	0.03	-0.502	0.616	0.003	0.032	0.108	0.914	-0.000131	9.88e-05	-1.324	0.186	-0.000105	0.000109	-0.965	0.334
aparc-a2009s_lh_volume_S-orbital-H-Shaped	0.016	0.03	0.544	0.587	0.003	0.032	0.093	0.926	0.000142	9.86e-05	1.438	0.15	1.83e-05	0.000109	0.168	0.867
aparc-a2009s_lh_volume_S-parieto-occipital	0.028	0.032	0.864	0.388	0.03	0.034	0.867	0.386	8.3e-05	0.000106	0.781	0.435	6.73e-05	0.000117	0.573	0.566
aparc-a2009s_lh_volume_S-pericallosal	-0.007	0.032	-0.231	0.817	-0.014	0.034	-0.398	0.691	4.08e-05	0.000107	0.381	0.703	2.39e-05	0.000118	0.202	0.84
aparc-a2009s_lh_volume_S-postcentral	-0.061	0.03	-2.023	0.0431	-0.051	0.032	-1.588	0.112	-0.000181	9.98e-05	-1.812	0.07	-0.000187	0.00011	-1.7	0.0892
aparc-a2009s_lh_volume_S-precentral-inf-part	-0.033	0.033	-0.991	0.322	-0.019	0.035	-0.538	0.591	-0.000113	0.000109	-1.037	0.3	-0.000158	0.00012	-1.316	0.188
aparc-a2009s_lh_volume_S-precentral-sup-part	0.008	0.033	0.235	0.814	0.019	0.035	0.526	0.599	-0.000159	0.00011	-1.438	0.15	-0.000159	0.000122	-1.306	0.191
aparc-a2009s_lh_volume_S-suborbital	-0.087	0.035	-2.458	0.014	-0.095	0.037	-2.542	0.011	3.42e-05	0.000117	0.293	0.769	0.000129	0.000129	1.005	0.315
aparc-a2009s_lh_volume_S-subparietal	-0.012	0.031	-0.371	0.711	-0.005	0.033	-0.14	0.889	-0.000105	0.000104	-1.017	0.309	-5.84e-05	0.000115	-0.51	0.61
aparc-a2009s_lh_volume_S-temporal-inf	-0.02	0.031	-0.64	0.522	-0.003	0.033	-0.1	0.92	-9.04e-05	0.000102	-0.885	0.376	-0.000175	0.000113	-1.557	0.119
aparc-a2009s_lh_volume_S-temporal-sup	0.005	0.028	0.166	0.868	0.008	0.03	0.258	0.796	8.38e-05	9.36e-05	0.895	0.371	1.97e-05	0.000103	0.19	0.849
aparc-a2009s_lh_volume_S-temporal-transverse	0.044	0.036	1.246	0.213	0.036	0.038	0.947	0.344	0.000172	0.000117	1.466	0.143	0.000163	0.000129	1.258	0.208
aparc-a2009s_rh_volume_G+S-frontomargin	0.004	0.032	0.133	0.895	0.014	0.034	0.402	0.688	0.000149	0.000106	1.401	0.161	0.000113	0.000117	0.962	0.336
aparc-a2009s_rh_volume_G+S-occipital-inf	-0.016	0.032	-0.506	0.613	-0.004	0.034	-0.118	0.906	2.06e-05	0.000106	0.195	0.846	-5.05e-05	0.000117	-0.431	0.666
aparc-a2009s_rh_volume_G+S-paracentral	-0.005	0.033	-0.14	0.889	0.014	0.035	0.397	0.692	-0.000134	0.00011	-1.221	0.222	-0.000123	0.000121	-1.018	0.309
aparc-a2009s_rh_volume_G+S-subcentral	-0.058	0.03	-1.955	0.0506	-0.051	0.031	-1.646	0.0999	2.81e-06	9.74e-05	0.029	0.977	6.42e-05	0.000107	0.6	0.549
aparc-a2009s_rh_volume_G+S-transv-frontopol	0.02	0.032	0.611	0.542	0.019	0.034	0.563	0.574	0.000231	0.000105	2.188	0.0287	0.000165	0.000116	1.42	0.156
aparc-a2009s_rh_volume_G+S-cingul-Ant	0.032	0.026	1.213	0.225	0.031	0.028	1.115	0.265	-1.98e-05	8.58e-05	-0.231	0.817	-4.74e-05	9.47e-05	-0.5	0.617
aparc-a2009s_rh_volume_G+S-cingul-Mid-Ant	0.034	0.031	1.075	0.283	0.021	0.033	0.631	0.528	0.000229	0.000103	2.214	0.0269	9.77e-05	0.000114	0.858	0.391
aparc-a2009s_rh_volume_G+S-cingul-Mid-Post	-0.018	0.03	-0.612	0.541	-0.006	0.031	-0.186	0.852	0.000128	9.74e-05	1.31	0.19	4.6e-05	0.000107	0.428	0.668
aparc-a2009s_rh_volume_G-cingul-Post-dorsal	-0.009	0.031	-0.301	0.763	-0.019	0.033	-0.588	0.557	-1.49e-05	0.000102	-0.146	0.884	-0.000113	0.000113	-1.006	0.314
aparc-a2009s_rh_volume_G-cingul-Post-ventral	0.019	0.033	0.562	0.574	0.001	0.035	0.026	0.979	6.75e-05	0.00011	0.615	0.538	7.08e-06	0.000121	0.059	0.953
aparc-a2009s_rh_volume_G-cuneus	-0.029	0.032	-0.89	0.374	-0.032	0.034	-0.935	0.35	5.87e-05	0.000106	0.552	0.581	2.34e-05	0.000118	0.199	0.842
aparc-a2009s_rh_volume_G-front-inf-Opercular	0.003	0.031	0.089	0.929	0.002	0.033	0.05	0.96	-1.52e-05	0.000102	-0.149	0.882	-5.79e-05	0.000113	-0.514	0.607
aparc-a2009s_rh_volume_G-front-inf-Orbital	-0.026	0.035	-0.755	0.45	-0.033	0.037	-0.901	0.368	-0.000133	0.000115	-1.156	0.248	-0.000171	0.000127	-1.348	0.178
aparc-a2009s_rh_volume_G-front-inf-Triangul	-0.034	0.034	-0.999	0.318	-0.034	0.036	-0.954	0.34	8.17e-05	0.000112	0.728	0.467	3.8e-05	0.000124	0.306	0.759
aparc-a2009s_rh_volume_G-front-middle	-0.021	0.029	-0.747	0.455	-0.034	0.03	-1.104	0.27	0.000282	9.46e-05	2.978	0.0029	0.000144	0.000104	1.381	0.167
aparc-a2009s_rh_volume_G-front-sup	-0.048	0.027	-1.751	0.08	-0.038	0.029	-1.314	0.189	-4.07e-05	8.96e-05	-0.454	0.65	-9.21e-05	9.89e-05	-0.932	0.351
aparc-a2009s_rh_volume_G-Ins-lg+S-cent-ins	-0.046	0.032	-1.426	0.154	-0.019	0.034	-0.571	0.568	4.59e-05	0.000106	0.434	0.664	0.000105	0.000117	0.901	0.368
aparc-a2009s_rh_volume_G-insular-short	-0.008	0.031	-0.249	0.803	-0.001	0.032	-0.038	0.97	3.42e-05	0.000101	0.337	0.736	7.04e-06	0.000111	0.063	0.95
aparc-a2009s_rh_volume_G-occipital-middle	0.034	0.031	1.1	0.271	0.025	0.032	0.785	0.433	0.00034	0.000101	3.371	0.00075	0.000213	0.000111	1.91	0.0562
aparc-a2009s_rh_volume_G-occipital-sup	-0.054	0.033	-1.651	0.0987	-0.049	0.035	-1.405	0.16	0.00012	0.000108	1.106	0.269	0.000142	0.00012	1.185	0.236
aparc-a2009s_rh_volume_G-oc-temp-lat-fusifor	-0.021	0.031	-0.652	0.514	-0.008	0.033	-0.242	0.809	-0.000241	0.000104	-2.323	0.0202	-0.000218	0.000115	-1.902	0.0572
aparc-a2009s_rh_volume_G-oc-temp-med-Lingual	0.029	0.034	0.839	0.402	0.012	0.036	0.342	0.732	0.000108	0.000113	0.956	0.339	2.64e-06	0.000125	0.021	0.983
aparc-a2009s_rh_volume_G-oc-temp-med-Parahip	0.022	0.035	0.622	0.534	0.027	0.037	0.719	0.472	-0.00029	0.000116	-2.497	0.0125	-0.000254	0.000128	-1.983	0.0474
aparc-a2009s_rh_volume_G-orbital	-0.021	0.028	-0.759	0.448	-0.023	0.03	-0.764	0.445	-2.12e-05	9.24e-05	-0.229	0.819	-0.000115	0.000102	-1.132	0.258
aparc-a2009s_rh_volume_G-pariet-inf-Angular	-0.011	0.032	-0.354	0.723	-0.03	0.033	-0.891	0.373	8.66e-05	0.000104	0.83	0.407	2.35e-05	0.000115	0.204	0.838
aparc-a2009s_rh_volume_G-pariet-inf-Supramar	-0.048	0.03	-1.578	0.115	-0.049	0.032	-1.542	0.123	-0.000191	9.95e-05	-1.919	0.055	-0.00017	0.00011	-1.548	0.122
aparc-a2009s_rh_volume_G-parietal-sup	-0.09	0.032	-2.806	0.00502	-0.089	0.034	-2.633	0.00848	-6.17e-05	0.000106	-0.582	0.56	-4.6e-05	0.000117	-0.394	0.694
aparc-a2009s_rh_volume_G-postcentral	-0.03	0.032	-0.937	0.349	-0.046	0.034	-1.377	0.169	0.000107	0.000105	1.019	0.308	0.000107	0.000115	0.929	0.353
aparc-a2009s_rh_volume_G-precentral	-0.035	0.03	-1.187	0.235	-0.046	0.032	-1.473	0.141	2.98e-05	9.82e-05	0.303	0.762	4.22e-06	0.000108	0.039	0.969
aparc-a2009s_rh_volume_G-precuneus	-0.081	0.03	-2.684	0.00728	-0.085	0.032	-2.642	0.00824	-6.05e-05	9.95e-05	-0.609	0.543	-0.000102	0.00011	-0.924	0.356
aparc-a2009s_rh_volume_G-rectus	0.009	0.032	0.288	0.773	0.023	0.033	0.683	0.495	-2.64e-05	0.000104	-0.253	0.8	-4.29e-05	0.000115	-0.374	0.708
aparc-a2009s_rh_volume_G-subcallosal	-0.049	0.032	-1.544	0.123	-0.042	0.034	-1.261	0.208	-0.000225	0.000104	-2.153	0.0313	-0.000274	0.000115	-2.378	0.0174
aparc-a2009s_rh_volume_G-temp-sup-G-T-transv	-0.041	0.033	-1.247	0.212	-0.019	0.035	-0.527	0.598	-5.33e-05	0.000109	-0.488	0.625	-7.88e-06	0.00012	-0.065	0.948
aparc-a2009s_rh_volume_G-temp-sup-Lateral	-0.025	0.029	-0.857	0.392	-0.018	0.031	-0.579	0.562	5.26e-07	9.62e-05	0.005	0.996	-5.65e-05	0.000106	-0.532	0.595
aparc-a2009s_rh_volume_G-temp-sup-Plan-polar	0.011	0.031	0.359	0.719	0.003	0.033	0.089	0.929	0.00011	0.000103	1.066	0.287	7.58e-05	0.000113	0.668	0.504
aparc-a2009s_rh_volume_G-temp-sup-Plan-tempo	-0.016	0.032	-0.501	0.616	-0.014	0.035	-0.391	0.696	-0.00017	0.000107	-1.588	0.112	-0.000113	0.000119	-0.952	0.341
aparc-a2009s_rh_volume_G-temporal-inf	0.01	0.029	0.352	0.725	0.008	0.031	0.243	0.808	0.000106	9.7e-05	1.091	0.275	9.86e-05	0.000107	0.921	0.357
aparc-a2009s_rh_volume_G-temporal-middle	-0.047	0.027	-1.705	0.0882	-0.038	0.029	-1.326	0.185	-0.000105	9.06e-05	-1.16	0.246	-0.000188	9.98e-05	-1.881	0.06
aparc-a2009s_rh_volume_Lat-Fis-ant-Horizont	0.04	0.035	1.127	0.26	0.043	0.037	1.137	0.256	-5.54e-05	0.000117	-0.473	0.636	-2.13e-05	0.000129	-0.165	0.869
aparc-a2009s_rh_volume_Lat-Fis-ant-Vertical	-0.028	0.036	-0.774	0.439	-0.029	0.038	-0.761	0.447	-6.64e-05	0.000119	-0.558	0.577	-0.000108	0.000131	-0.824	0.41
aparc-a2009s_rh_volume_Lat-Fis-post	-0.043	0.031	-1.363	0.173	-0.032	0.033	-0.961	0.337	-0.00021	0.000103	-2.032	0.0422	-0.0001	0.000114	-0.881	0.378
aparc-a2009s_rh_volume_Pole-occipital	-0.072	0.031	-2.322	0.0203	-0.075	0.033	-2.281	0.0225	3.85e-05	0.000103	0.375	0.708	-5.41e-05	0.000113	-0.478	0.633
aparc-a2009s_rh_volume_Pole-temporal	-0.021	0.032	-0.634	0.526	-0.018	0.034	-0.534	0.593	0.000169	0.000107	1.578	0.115	0.00014	0.000118	1.186	0.236
aparc-a2009s_rh_volume_S-calcarine	0.012	0.033	0.374	0.709	-0.005	0.035	-0.152	0.879	8.78e-05	0.00011	0.798	0.425	-5.42e-05	0.000121	-0.446	0.655
aparc-a2009s_rh_volume_S-central	-0.031	0.032	-0.97	0.332	-0.035	0.034	-1.038	0.299	-0.000192	0.000106	-1.817	0.0692	-0.000186	0.000116	-1.599	0.11
aparc-a2009s_rh_volume_S-cingul-Marginalis	-0.017	0.031	-0.525	0.6	0.005	0.033	0.138	0.89	-0.000239	0.000104	-2.302	0.0214	-0.000148	0.000115	-1.29	0.197
aparc-a2009s_rh_volume_S-circular-insula-ant	-0.005	0.033	-0.163	0.87	-0.004	0.035	-0.104	0.917	-0.000202	0.000109	-1.842	0.0655	-0.000166	0.000121	-1.371	0.17
aparc-a2009s_rh_volume_S-circular-insula-inf	0.028	0.031	0.895	0.371	0.041	0.033	1.219	0.223	4.45e-05	0.000104	0.429	0.668	8.32e-06	0.000114	0.073	0.942
aparc-a2009s_rh_volume_S-circular-insula-sup	0.041	0.03	1.368	0.172	0.045	0.032	1.411	0.158	-9.96e-05	9.83e-05	-1.013	0.311	-9.8e-05	0.000109	-0.901	0.367
aparc-a2009s_rh_volume_S-collat-transv-ant	-0.018	0.033	-0.556	0.578	-0.017	0.035	-0.493	0.622	8.57e-06	0.000109	0.079	0.937	6.56e-05	0.000121	0.545	0.586
aparc-a2009s_rh_volume_S-collat-transv-post	0.02	0.035	0.566	0.572	0.012	0.037	0.329	0.742	6.43e-05	0.000117	0.552	0.581	2.16e-05	0.000129	0.168	0.867
aparc-a2009s_rh_volume_S-front-inf	-0.039	0.032	-1.245	0.213	-0.055	0.034	-1.636	0.102	0.00013	0.000104	1.249	0.212	0.000119	0.000115	1.032	0.302
aparc-a2009s_rh_volume_S-front-middle	0.024	0.031	0.782	0.434	0.033	0.033	1.008	0.313	0.000255	0.000102	2.515	0.0119	0.000201	0.000112	1.799	0.0721
aparc-a2009s_rh_volume_S-front-sup	-0.037	0.031	-1.22	0.223	-0.041	0.033	-1.254	0.21	-0.000132	0.000101	-1.302	0.193	-0.000179	0.000112	-1.602	0.109
aparc-a2009s_rh_volume_S-interm-prim-Jensen	-0.067	0.035	-1.905	0.0568	-0.079	0.037	-2.141	0.0323	-0.00015	0.000115	-1.299	0.194	-0.000113	0.000127	-0.886	0.376
aparc-a2009s_rh_volume_S-intrapariet+P-trans	-0.053	0.032	-1.646	0.0998	-0.06	0.034	-1.751	0.08	2.6e-05	0.000106	0.245	0.806	7.87e-06	0.000117	0.067	0.946
aparc-a2009s_rh_volume_S-oc-middle+Lunatus	-0.038	0.034	-1.133	0.257	-0.036	0.036	-0.995	0.32	0.000197	0.000111	1.766	0.0773	0.000116	0.000123	0.941	0.347
aparc-a2009s_rh_volume_S-oc-sup+transversal	0.024	0.033	0.713	0.476	0.029	0.035	0.806	0.421	0.000213	0.00011	1.932	0.0534	0.000235	0.000122	1.938	0.0526
aparc-a2009s_rh_volume_S-occipital-ant	-0.005	0.034	-0.14	0.889	0.008	0.036	0.219	0.826	0.000204	0.000111	1.842	0.0654	0.000192	0.000122	1.57	0.116
aparc-a2009s_rh_volume_S-oc-temp-lat	-0.007	0.031	-0.222	0.824	0.001	0.033	0.029	0.977	-0.000134	0.000104	-1.29	0.197	-0.000164	0.000115	-1.433	0.152
aparc-a2009s_rh_volume_S-oc-temp-med+Lingual	-0.072	0.03	-2.389	0.0169	-0.066	0.032	-2.065	0.039	-0.000129	0.0001	-1.288	0.198	-0.000105	0.000111	-0.95	0.342
aparc-a2009s_rh_volume_S-orbital-lateral	-0.006	0.034	-0.19	0.85	-0.002	0.036	-0.048	0.962	-0.000172	0.000112	-1.53	0.126	-0.000188	0.000124	-1.526	0.127
aparc-a2009s_rh_volume_S-orbital-med-olfact	-0.022	0.031	-0.72	0.471	-0.007	0.033	-0.225	0.822	-3.67e-05	0.000103	-0.357	0.721	7.53e-06	0.000114	0.066	0.947
aparc-a2009s_rh_volume_S-orbital-H-Shaped	0.034	0.03	1.145	0.252	0.037	0.032	1.187	0.235	7.72e-05	9.8e-05	0.787	0.431	-4.45e-05	0.000108	-0.411	0.681
aparc-a2009s_rh_volume_S-parieto-occipital	-0.027	0.031	-0.847	0.397	-0.016	0.033	-0.491	0.624	6.2e-05	0.000104	0.598	0.55	1.23e-05	0.000114	0.108	0.914
aparc-a2009s_rh_volume_S-pericallosal	0.042	0.033	1.259	0.208	0.05	0.035	1.41	0.159	0.000114	0.00011	1.037	0.3	7.05e-06	0.000121	0.058	0.953
aparc-a2009s_rh_volume_S-postcentral	-0.02	0.031	-0.647	0.517	-0.028	0.033	-0.843	0.399	-7.32e-05	0.000104	-0.703	0.482	-7.36e-05	0.000115	-0.641	0.521
aparc-a2009s_rh_volume_S-precentral-inf-part	-0.075	0.033	-2.248	0.0246	-0.077	0.035	-2.18	0.0293	3.19e-05	0.000109	0.291	0.771	-5.83e-05	0.000121	-0.483	0.629
aparc-a2009s_rh_volume_S-precentral-sup-part	-0.084	0.034	-2.479	0.0132	-0.068	0.036	-1.872	0.0613	-0.000157	0.000112	-1.402	0.161	-0.000215	0.000124	-1.735	0.0828
aparc-a2009s_rh_volume_S-suborbital	-0.008	0.036	-0.237	0.813	0.004	0.038	0.117	0.907	0.000231	0.000118	1.961	0.0499	0.000221	0.00013	1.705	0.0883
aparc-a2009s_rh_volume_S-subparietal	-0.01	0.032	-0.308	0.758	-0.019	0.034	-0.547	0.584	-0.000165	0.000105	-1.565	0.118	-0.000186	0.000117	-1.592	0.111
aparc-a2009s_rh_volume_S-temporal-inf	0.008	0.03	0.253	0.8	0.008	0.032	0.252	0.801	-8.71e-06	0.0001	-0.087	0.931	2.89e-05	0.00011	0.262	0.793
aparc-a2009s_rh_volume_S-temporal-sup	-0.045	0.029	-1.581	0.114	-0.043	0.03	-1.404	0.16	2.8e-05	9.44e-05	0.297	0.766	-6.35e-05	0.000104	-0.61	0.542
aparc-a2009s_rh_volume_S-temporal-transverse	0.024	0.035	0.678	0.498	0.032	0.037	0.862	0.389	-4.36e-05	0.000116	-0.376	0.707	-0.000106	0.000128	-0.827	0.408
aparc-Desikan_lh_area_TotalSurface	-0.011	0.017	-0.631	0.528	-0.002	0.018	-0.106	0.916	-0.000231	5.72e-05	-4.042	5.33e-05	-0.000215	6.32e-05	-3.398	0.000679
aparc-Desikan_lh_area_bankssts	-0.012	0.032	-0.376	0.707	-0.007	0.034	-0.219	0.826	1.63e-06	0.000106	0.015	0.988	-1.32e-05	0.000117	-0.113	0.91
aparc-Desikan_lh_area_caudalanteriorcingulate	-0.033	0.033	-0.989	0.323	-0.031	0.035	-0.881	0.378	0.000177	0.00011	1.609	0.108	2.99e-05	0.000121	0.246	0.806
aparc-Desikan_lh_area_caudalmiddlefrontal	0.022	0.03	0.731	0.465	0.022	0.032	0.682	0.495	-0.000113	0.0001	-1.123	0.261	-0.000181	0.000111	-1.635	0.102
aparc-Desikan_lh_area_cuneus	-0.032	0.033	-0.967	0.333	-0.044	0.035	-1.28	0.201	-0.000145	0.000108	-1.349	0.177	-0.000179	0.000119	-1.502	0.133
aparc-Desikan_lh_area_entorhinal	0	0.034	0.011	0.991	0.005	0.036	0.148	0.883	-0.000117	0.000113	-1.034	0.301	-3.96e-05	0.000125	-0.317	0.751
aparc-Desikan_lh_area_fusiform	-0.009	0.027	-0.319	0.75	0.003	0.028	0.091	0.928	-0.000255	8.85e-05	-2.876	0.00403	-0.000191	9.78e-05	-1.95	0.0511
aparc-Desikan_lh_area_inferiorparietal	-0.012	0.03	-0.409	0.683	-0.012	0.031	-0.378	0.705	5.41e-05	9.79e-05	0.553	0.58	5.9e-05	0.000108	0.546	0.585
aparc-Desikan_lh_area_inferiortemporal	0.009	0.028	0.319	0.75	0.027	0.029	0.92	0.357	-0.000176	9.09e-05	-1.937	0.0527	-0.000194	0.0001	-1.935	0.0531
aparc-Desikan_lh_area_isthmuscingulate	0.001	0.028	0.019	0.985	0.003	0.03	0.096	0.924	-0.00041	9.33e-05	-4.388	1.15e-05	-0.000346	0.000103	-3.364	0.000769
aparc-Desikan_lh_area_lateraloccipital	-0.026	0.029	-0.9	0.368	-0.02	0.031	-0.666	0.506	-0.000122	9.57e-05	-1.277	0.202	-0.000103	0.000106	-0.977	0.329
aparc-Desikan_lh_area_lateralorbitofrontal	0.011	0.026	0.422	0.673	0.013	0.027	0.492	0.623	-8.15e-05	8.49e-05	-0.96	0.337	-0.000153	9.39e-05	-1.625	0.104
aparc-Desikan_lh_area_lingual	0.007	0.032	0.224	0.823	-0.015	0.034	-0.43	0.667	-9.83e-05	0.000107	-0.922	0.357	-9.28e-05	0.000118	-0.788	0.431
aparc-Desikan_lh_area_medialorbitofrontal	-0.001	0.027	-0.029	0.977	0.018	0.029	0.614	0.539	-4.76e-05	8.9e-05	-0.535	0.593	-3.11e-05	9.81e-05	-0.317	0.752
aparc-Desikan_lh_area_middletemporal	-0.044	0.026	-1.675	0.094	-0.024	0.028	-0.847	0.397	-0.000233	8.7e-05	-2.682	0.00732	-0.000242	9.58e-05	-2.526	0.0116
aparc-Desikan_lh_area_parahippocampal	-0.017	0.031	-0.549	0.583	-0.007	0.033	-0.201	0.84	-0.000518	0.000103	-5.022	5.15e-07	-0.000477	0.000114	-4.187	2.84e-05
aparc-Desikan_lh_area_paracentral	-0.007	0.03	-0.251	0.802	-0.012	0.031	-0.38	0.704	-0.000114	9.78e-05	-1.17	0.242	-0.000136	0.000108	-1.256	0.209
aparc-Desikan_lh_area_parsopercularis	-0.048	0.032	-1.501	0.134	-0.023	0.034	-0.662	0.508	-5.83e-05	0.000106	-0.548	0.584	-0.000138	0.000117	-1.178	0.239
aparc-Desikan_lh_area_parsorbitalis	-0.064	0.029	-2.203	0.0276	-0.054	0.031	-1.75	0.0802	1.66e-05	9.64e-05	0.173	0.863	-2.82e-05	0.000106	-0.265	0.791
aparc-Desikan_lh_area_parstriangularis	-0.035	0.032	-1.086	0.277	-0.017	0.034	-0.505	0.613	-0.000273	0.000105	-2.595	0.00946	-0.000326	0.000116	-2.812	0.00493
aparc-Desikan_lh_area_pericalcarine	-0.018	0.035	-0.51	0.61	-0.024	0.037	-0.663	0.507	-5.16e-05	0.000115	-0.449	0.653	-0.0001	0.000127	-0.788	0.431
aparc-Desikan_lh_area_postcentral	-0.008	0.026	-0.316	0.752	-0.007	0.028	-0.257	0.797	-0.000287	8.67e-05	-3.305	0.000952	-0.000233	9.58e-05	-2.428	0.0152
aparc-Desikan_lh_area_posteriorcingulate	-0.023	0.03	-0.775	0.439	-0.008	0.032	-0.239	0.811	-0.000222	9.99e-05	-2.224	0.0262	-0.000226	0.00011	-2.053	0.0401
aparc-Desikan_lh_area_precentral	-0.004	0.027	-0.153	0.879	0.002	0.028	0.061	0.951	-0.000227	8.78e-05	-2.583	0.00981	-0.000178	9.69e-05	-1.833	0.0669
aparc-Desikan_lh_area_precuneus	0.005	0.027	0.2	0.842	0.02	0.029	0.699	0.485	-0.000195	8.99e-05	-2.166	0.0303	-0.000126	9.95e-05	-1.266	0.206
aparc-Desikan_lh_area_rostralanteriorcingulate	-0.001	0.029	-0.047	0.963	0	0.031	0.005	0.996	-5.78e-05	9.55e-05	-0.605	0.545	-7.66e-05	0.000106	-0.727	0.467
aparc-Desikan_lh_area_rostralmiddlefrontal	0.019	0.026	0.731	0.465	0.014	0.027	0.525	0.599	-5.88e-05	8.46e-05	-0.695	0.487	-0.000135	9.35e-05	-1.442	0.149
aparc-Desikan_lh_area_superiorfrontal	0.013	0.025	0.514	0.607	0.02	0.026	0.777	0.437	-0.000166	8.12e-05	-2.048	0.0406	-0.000155	8.98e-05	-1.728	0.084
aparc-Desikan_lh_area_superiorparietal	-0.023	0.03	-0.786	0.432	-0.015	0.032	-0.479	0.632	-0.000241	9.79e-05	-2.458	0.014	-0.000129	0.000108	-1.19	0.234
aparc-Desikan_lh_area_superiortemporal	0.029	0.026	1.122	0.262	0.043	0.028	1.563	0.118	-0.000206	8.61e-05	-2.39	0.0169	-0.000186	9.52e-05	-1.957	0.0504
aparc-Desikan_lh_area_supramarginal	-0.055	0.028	-1.958	0.0502	-0.047	0.03	-1.567	0.117	-0.000264	9.35e-05	-2.821	0.00479	-0.000175	0.000103	-1.692	0.0907
aparc-Desikan_lh_area_frontalpole	0.012	0.031	0.371	0.71	0.024	0.033	0.732	0.464	-6.42e-06	0.000104	-0.062	0.951	8.67e-05	0.000114	0.758	0.448
aparc-Desikan_lh_area_transversetemporal	0.051	0.032	1.577	0.115	0.065	0.034	1.897	0.0578	-0.000375	0.000107	-3.499	0.000468	-0.000301	0.000118	-2.545	0.0109
aparc-Desikan_lh_area_insula	0.013	0.027	0.475	0.635	0.031	0.029	1.069	0.285	-0.000385	8.87e-05	-4.34	1.43e-05	-0.000344	9.81e-05	-3.505	0.000457
aparc-Desikan_rh_area_TotalSurface	-0.019	0.017	-1.104	0.27	-0.009	0.018	-0.491	0.623	-0.000219	5.69e-05	-3.843	0.000122	-0.000203	6.29e-05	-3.231	0.00123
aparc-Desikan_rh_area_bankssts	-0.045	0.032	-1.401	0.161	-0.041	0.034	-1.201	0.23	-8.99e-05	0.000107	-0.843	0.399	-9.02e-05	0.000118	-0.766	0.444
aparc-Desikan_rh_area_caudalanteriorcingulate	0.07	0.034	2.088	0.0368	0.078	0.036	2.196	0.0281	0.000169	0.000111	1.524	0.128	3.84e-05	0.000122	0.313	0.754
aparc-Desikan_rh_area_caudalmiddlefrontal	-0.075	0.031	-2.429	0.0151	-0.076	0.033	-2.318	0.0205	-3.14e-05	0.000102	-0.308	0.758	-0.000152	0.000113	-1.351	0.177
aparc-Desikan_rh_area_cuneus	-0.024	0.031	-0.751	0.453	-0.018	0.033	-0.525	0.599	-0.000155	0.000104	-1.487	0.137	-0.00016	0.000115	-1.395	0.163
aparc-Desikan_rh_area_entorhinal	0.014	0.034	0.422	0.673	0.007	0.036	0.194	0.847	-0.000193	0.000112	-1.716	0.0862	-2.01e-05	0.000124	-0.162	0.871
aparc-Desikan_rh_area_fusiform	-0.041	0.026	-1.539	0.124	-0.02	0.028	-0.728	0.467	-0.00047	8.75e-05	-5.375	7.72e-08	-0.000397	9.66e-05	-4.11	3.97e-05
aparc-Desikan_rh_area_inferiorparietal	0.004	0.029	0.155	0.877	0.01	0.03	0.346	0.73	6.27e-05	9.46e-05	0.663	0.507	4.5e-05	0.000104	0.431	0.666
aparc-Desikan_rh_area_inferiortemporal	0.015	0.027	0.572	0.567	0.019	0.028	0.687	0.492	-0.000104	8.8e-05	-1.185	0.236	-4.68e-05	9.72e-05	-0.482	0.63
aparc-Desikan_rh_area_isthmuscingulate	0.034	0.029	1.187	0.235	0.039	0.031	1.268	0.205	-0.000268	9.52e-05	-2.818	0.00484	-0.000327	0.000105	-3.117	0.00183
aparc-Desikan_rh_area_lateraloccipital	-0.032	0.029	-1.102	0.271	-0.02	0.031	-0.638	0.524	-2.08e-05	9.58e-05	-0.217	0.828	1.38e-06	0.000106	0.013	0.99
aparc-Desikan_rh_area_lateralorbitofrontal	-0.014	0.028	-0.508	0.612	-0.011	0.029	-0.364	0.716	-7.63e-05	9.12e-05	-0.837	0.403	-9.94e-05	0.000101	-0.989	0.323
aparc-Desikan_rh_area_lingual	0.022	0.032	0.677	0.499	0.01	0.034	0.282	0.778	-7.96e-05	0.000107	-0.746	0.456	-0.000116	0.000118	-0.984	0.325
aparc-Desikan_rh_area_medialorbitofrontal	0.004	0.025	0.152	0.879	0.014	0.027	0.509	0.611	-0.000241	8.38e-05	-2.876	0.00403	-0.000213	9.26e-05	-2.299	0.0215
aparc-Desikan_rh_area_middletemporal	0	0.025	-0.018	0.986	0.012	0.027	0.445	0.656	-0.000148	8.36e-05	-1.773	0.0763	-0.000137	9.22e-05	-1.488	0.137
aparc-Desikan_rh_area_parahippocampal	-0.031	0.031	-0.991	0.322	-0.024	0.033	-0.721	0.471	-0.000579	0.000103	-5.615	2e-08	-0.000647	0.000114	-5.677	1.39e-08
aparc-Desikan_rh_area_paracentral	0.009	0.03	0.315	0.753	0.028	0.032	0.874	0.382	-0.000302	9.8e-05	-3.086	0.00203	-0.000285	0.000108	-2.63	0.00855
aparc-Desikan_rh_area_parsopercularis	-0.003	0.032	-0.088	0.93	0.006	0.034	0.18	0.857	-0.0002	0.000105	-1.91	0.0562	-0.000194	0.000115	-1.681	0.0928
aparc-Desikan_rh_area_parsorbitalis	-0.01	0.029	-0.339	0.734	-0.01	0.031	-0.336	0.737	-0.000269	9.62e-05	-2.797	0.00517	-0.000299	0.000106	-2.808	0.00498
aparc-Desikan_rh_area_parstriangularis	-0.012	0.032	-0.369	0.712	-0.01	0.034	-0.294	0.769	-9.84e-05	0.000105	-0.942	0.346	-4.49e-05	0.000116	-0.389	0.697
aparc-Desikan_rh_area_pericalcarine	-0.032	0.034	-0.948	0.343	-0.038	0.036	-1.051	0.293	-0.000145	0.000113	-1.28	0.2	-0.000178	0.000125	-1.421	0.155
aparc-Desikan_rh_area_postcentral	-0.019	0.027	-0.694	0.488	-0.018	0.029	-0.646	0.518	-0.000305	8.91e-05	-3.426	0.000613	-0.000273	9.83e-05	-2.78	0.00544
aparc-Desikan_rh_area_posteriorcingulate	0.026	0.03	0.858	0.391	0.049	0.032	1.558	0.119	7.54e-06	9.85e-05	0.077	0.939	-6e-05	0.000109	-0.553	0.58
aparc-Desikan_rh_area_precentral	-0.048	0.027	-1.795	0.0727	-0.043	0.029	-1.504	0.133	-0.000265	8.91e-05	-2.975	0.00294	-0.000249	9.84e-05	-2.528	0.0115
aparc-Desikan_rh_area_precuneus	-0.039	0.026	-1.46	0.144	-0.03	0.028	-1.051	0.294	-0.000295	8.76e-05	-3.37	0.000754	-0.000275	9.69e-05	-2.832	0.00462
aparc-Desikan_rh_area_rostralanteriorcingulate	0.031	0.031	0.979	0.327	0.058	0.033	1.745	0.081	5.43e-05	0.000104	0.524	0.6	-3.16e-06	0.000114	-0.028	0.978
aparc-Desikan_rh_area_rostralmiddlefrontal	0.024	0.026	0.913	0.362	0.026	0.028	0.947	0.344	9.68e-05	8.58e-05	1.128	0.259	6.07e-05	9.44e-05	0.643	0.52
aparc-Desikan_rh_area_superiorfrontal	0.001	0.025	0.039	0.969	0.014	0.026	0.532	0.595	-0.000217	8.14e-05	-2.669	0.00761	-0.000195	9.01e-05	-2.164	0.0305
aparc-Desikan_rh_area_superiorparietal	-0.071	0.029	-2.465	0.0137	-0.064	0.031	-2.083	0.0372	-0.000206	9.6e-05	-2.148	0.0318	-0.000126	0.000106	-1.189	0.235
aparc-Desikan_rh_area_superiortemporal	-0.007	0.026	-0.262	0.794	0.014	0.027	0.527	0.598	-0.000314	8.54e-05	-3.679	0.000234	-0.000288	9.43e-05	-3.051	0.00229
aparc-Desikan_rh_area_supramarginal	-0.045	0.029	-1.561	0.119	-0.045	0.03	-1.467	0.142	-0.000306	9.44e-05	-3.241	0.00119	-0.000206	0.000104	-1.974	0.0483
aparc-Desikan_rh_area_frontalpole	0.032	0.031	1.019	0.308	0.057	0.033	1.712	0.0869	-9.02e-06	0.000104	-0.087	0.931	7.39e-05	0.000114	0.646	0.518
aparc-Desikan_rh_area_transversetemporal	0.002	0.031	0.055	0.956	0.02	0.033	0.591	0.554	-0.000215	0.000104	-2.07	0.0385	-0.000224	0.000114	-1.965	0.0494
aparc-Desikan_rh_area_insula	0.013	0.027	0.486	0.627	0.038	0.029	1.318	0.188	-0.000296	9.01e-05	-3.286	0.00102	-0.000215	9.95e-05	-2.159	0.0308
aparc-pial_lh_area_TotalSurface	-0.016	0.016	-0.948	0.343	-0.009	0.017	-0.493	0.622	-0.00015	5.44e-05	-2.764	0.00571	-0.000141	6e-05	-2.351	0.0187
aparc-pial_lh_area_bankssts	-0.003	0.032	-0.105	0.917	0.002	0.034	0.053	0.958	0.000103	0.000107	0.963	0.336	3.26e-05	0.000118	0.277	0.782
aparc-pial_lh_area_caudalanteriorcingulate	-0.035	0.034	-1.021	0.307	-0.035	0.036	-0.959	0.338	0.000121	0.000113	1.068	0.286	1.13e-05	0.000125	0.09	0.928
aparc-pial_lh_area_caudalmiddlefrontal	0.021	0.031	0.66	0.51	0.024	0.033	0.722	0.47	-7.13e-05	0.000104	-0.686	0.493	-0.000136	0.000115	-1.189	0.235
aparc-pial_lh_area_cuneus	-0.023	0.033	-0.689	0.491	-0.037	0.035	-1.06	0.289	-7.45e-05	0.000108	-0.69	0.49	-9.4e-05	0.000119	-0.789	0.43
aparc-pial_lh_area_entorhinal	0.015	0.034	0.44	0.66	0.026	0.037	0.718	0.473	-0.000169	0.000114	-1.491	0.136	-9.22e-05	0.000125	-0.736	0.462
aparc-pial_lh_area_fusiform	-0.034	0.029	-1.165	0.244	-0.028	0.031	-0.912	0.362	-0.000131	9.72e-05	-1.342	0.18	-0.0001	0.000107	-0.935	0.35
aparc-pial_lh_area_inferiorparietal	-0.006	0.03	-0.205	0.838	-0.007	0.032	-0.232	0.817	0.000132	9.95e-05	1.327	0.184	0.000127	0.00011	1.16	0.246
aparc-pial_lh_area_inferiortemporal	0.017	0.029	0.585	0.558	0.025	0.031	0.795	0.427	-4.4e-05	9.64e-05	-0.457	0.648	-5.95e-05	0.000106	-0.56	0.576
aparc-pial_lh_area_isthmuscingulate	-0.004	0.03	-0.125	0.9	-0.002	0.031	-0.07	0.944	-0.000292	9.77e-05	-2.993	0.00277	-0.000233	0.000108	-2.165	0.0304
aparc-pial_lh_area_lateraloccipital	-0.018	0.029	-0.618	0.537	-0.017	0.03	-0.552	0.581	-5.52e-05	9.41e-05	-0.587	0.557	-6.06e-05	0.000104	-0.584	0.559
aparc-pial_lh_area_lateralorbitofrontal	-0.011	0.027	-0.406	0.685	-0.007	0.028	-0.254	0.799	-0.000125	8.78e-05	-1.429	0.153	-0.000167	9.7e-05	-1.724	0.0848
aparc-pial_lh_area_lingual	0.001	0.033	0.039	0.969	-0.015	0.035	-0.443	0.658	-0.000101	0.000108	-0.934	0.35	-0.00012	0.000119	-1.002	0.316
aparc-pial_lh_area_medialorbitofrontal	0.004	0.028	0.142	0.887	0.019	0.03	0.62	0.535	2.29e-05	9.35e-05	0.245	0.806	4.73e-05	0.000103	0.459	0.646
aparc-pial_lh_area_middletemporal	-0.075	0.028	-2.73	0.00635	-0.054	0.029	-1.831	0.0671	-0.000238	9.13e-05	-2.61	0.00906	-0.000256	0.000101	-2.541	0.0111
aparc-pial_lh_area_parahippocampal	-0.021	0.034	-0.629	0.529	-0.014	0.036	-0.392	0.695	-0.00047	0.000111	-4.249	2.15e-05	-0.000467	0.000122	-3.827	0.00013
aparc-pial_lh_area_paracentral	-0.015	0.03	-0.507	0.612	-0.017	0.032	-0.532	0.595	-0.000132	9.99e-05	-1.32	0.187	-0.00013	0.00011	-1.181	0.238
aparc-pial_lh_area_parsopercularis	-0.054	0.033	-1.639	0.101	-0.034	0.035	-0.977	0.329	2.99e-06	0.000109	0.027	0.978	-9.53e-05	0.000121	-0.79	0.43
aparc-pial_lh_area_parsorbitalis	-0.05	0.031	-1.617	0.106	-0.048	0.033	-1.434	0.152	-1.28e-05	0.000103	-0.125	0.901	-7.63e-05	0.000114	-0.671	0.502
aparc-pial_lh_area_parstriangularis	-0.033	0.033	-1.016	0.31	-0.016	0.035	-0.446	0.655	-0.000271	0.000108	-2.5	0.0124	-0.000326	0.000119	-2.726	0.00641
aparc-pial_lh_area_pericalcarine	-0.009	0.034	-0.271	0.787	-0.013	0.036	-0.363	0.717	-3.85e-07	0.000113	-0.003	0.997	-2.82e-05	0.000125	-0.226	0.821
aparc-pial_lh_area_postcentral	-0.004	0.027	-0.135	0.893	-0.007	0.028	-0.235	0.814	-0.000192	8.83e-05	-2.171	0.0299	-0.000146	9.74e-05	-1.498	0.134
aparc-pial_lh_area_posteriorcingulate	-0.018	0.031	-0.575	0.566	0	0.033	0.005	0.996	-0.000195	0.000103	-1.893	0.0584	-0.000228	0.000113	-2.008	0.0446
aparc-pial_lh_area_precentral	-0.004	0.027	-0.142	0.887	-0.002	0.028	-0.059	0.953	-0.000178	8.84e-05	-2.016	0.0439	-9.85e-05	9.72e-05	-1.013	0.311
aparc-pial_lh_area_precuneus	0.002	0.028	0.07	0.944	0.014	0.029	0.466	0.642	-0.000261	9.16e-05	-2.85	0.00438	-0.000185	0.000101	-1.825	0.068
aparc-pial_lh_area_rostralanteriorcingulate	0.001	0.03	0.047	0.962	0.003	0.032	0.081	0.935	-3.05e-05	0.000101	-0.303	0.762	-9.06e-05	0.000111	-0.814	0.416
aparc-pial_lh_area_rostralmiddlefrontal	0.025	0.026	0.966	0.334	0.019	0.028	0.67	0.503	2.12e-06	8.65e-05	0.025	0.98	-6.54e-05	9.55e-05	-0.685	0.494
aparc-pial_lh_area_superiorfrontal	0.016	0.025	0.617	0.537	0.023	0.027	0.851	0.395	-9.74e-05	8.34e-05	-1.169	0.243	-8.18e-05	9.21e-05	-0.888	0.374
aparc-pial_lh_area_superiorparietal	-0.026	0.03	-0.886	0.375	-0.021	0.032	-0.653	0.514	-0.000111	9.81e-05	-1.131	0.258	-2.1e-05	0.000109	-0.194	0.847
aparc-pial_lh_area_superiortemporal	0.021	0.027	0.778	0.436	0.031	0.029	1.075	0.282	-2.79e-06	8.99e-05	-0.031	0.975	6.1e-06	9.91e-05	0.062	0.951
aparc-pial_lh_area_supramarginal	-0.067	0.029	-2.315	0.0206	-0.061	0.031	-1.984	0.0472	-0.000185	9.54e-05	-1.938	0.0526	-0.000107	0.000105	-1.019	0.308
aparc-pial_lh_area_frontalpole	0.007	0.034	0.222	0.824	0.002	0.036	0.061	0.952	0.00017	0.000111	1.538	0.124	0.000261	0.000123	2.134	0.0329
aparc-pial_lh_area_transversetemporal	0.033	0.034	0.989	0.323	0.044	0.036	1.218	0.223	-0.00032	0.000112	-2.867	0.00415	-0.00024	0.000123	-1.946	0.0517
aparc-pial_rh_area_TotalSurface	-0.022	0.016	-1.32	0.187	-0.015	0.017	-0.853	0.394	-0.000143	5.42e-05	-2.644	0.00821	-0.000143	5.99e-05	-2.386	0.017
aparc-pial_rh_area_bankssts	-0.036	0.033	-1.09	0.276	-0.033	0.035	-0.958	0.338	-5.23e-05	0.000108	-0.485	0.628	-7.14e-05	0.000119	-0.599	0.549
aparc-pial_rh_area_caudalanteriorcingulate	0.047	0.034	1.367	0.172	0.054	0.037	1.479	0.139	0.000156	0.000114	1.371	0.171	4.11e-05	0.000126	0.327	0.744
aparc-pial_rh_area_caudalmiddlefrontal	-0.07	0.032	-2.234	0.0255	-0.072	0.033	-2.156	0.0311	1.68e-05	0.000104	0.162	0.872	-0.0001	0.000115	-0.869	0.385
aparc-pial_rh_area_cuneus	-0.027	0.031	-0.858	0.391	-0.02	0.033	-0.583	0.56	-0.000107	0.000104	-1.031	0.303	-0.000106	0.000115	-0.92	0.358
aparc-pial_rh_area_entorhinal	-0.011	0.035	-0.324	0.746	-0.012	0.037	-0.329	0.742	-0.000146	0.000115	-1.274	0.203	3.03e-06	0.000127	0.024	0.981
aparc-pial_rh_area_fusiform	-0.036	0.029	-1.269	0.204	-0.02	0.03	-0.666	0.505	-0.000382	9.44e-05	-4.047	5.2e-05	-0.000322	0.000104	-3.088	0.00201
aparc-pial_rh_area_inferiorparietal	0.01	0.029	0.331	0.741	0.012	0.031	0.377	0.706	0.000138	9.59e-05	1.442	0.15	9.73e-05	0.000106	0.92	0.358
aparc-pial_rh_area_inferiortemporal	0.009	0.029	0.317	0.752	0.009	0.03	0.286	0.775	-4.83e-06	9.41e-05	-0.051	0.959	3.22e-05	0.000104	0.31	0.757
aparc-pial_rh_area_isthmuscingulate	0.023	0.03	0.765	0.444	0.019	0.032	0.582	0.561	-0.000147	9.94e-05	-1.473	0.141	-0.000238	0.00011	-2.167	0.0303
aparc-pial_rh_area_lateraloccipital	-0.036	0.028	-1.257	0.209	-0.031	0.03	-1.03	0.303	3.1e-05	9.41e-05	0.329	0.742	9.49e-06	0.000104	0.091	0.927
aparc-pial_rh_area_lateralorbitofrontal	-0.029	0.028	-1.032	0.302	-0.028	0.029	-0.957	0.339	-0.00014	9.15e-05	-1.528	0.127	-0.000181	0.000101	-1.791	0.0733
aparc-pial_rh_area_lingual	0.018	0.032	0.557	0.578	0.009	0.034	0.269	0.788	-7.77e-05	0.000107	-0.724	0.469	-0.000123	0.000118	-1.043	0.297
aparc-pial_rh_area_medialorbitofrontal	0.013	0.027	0.484	0.629	0.028	0.029	0.954	0.34	-0.000225	8.99e-05	-2.499	0.0125	-0.000164	9.93e-05	-1.649	0.0992
aparc-pial_rh_area_middletemporal	-0.034	0.027	-1.248	0.212	-0.024	0.029	-0.839	0.401	-0.000136	8.92e-05	-1.522	0.128	-0.000153	9.83e-05	-1.558	0.119
aparc-pial_rh_area_parahippocampal	-0.026	0.034	-0.787	0.431	-0.029	0.036	-0.812	0.417	-0.000597	0.000111	-5.37	7.94e-08	-0.000685	0.000123	-5.57	2.58e-08
aparc-pial_rh_area_paracentral	0.005	0.03	0.174	0.862	0.025	0.032	0.757	0.449	-0.000239	0.000101	-2.367	0.0179	-0.000219	0.000112	-1.959	0.0501
aparc-pial_rh_area_parsopercularis	-0.023	0.033	-0.702	0.483	-0.012	0.035	-0.344	0.731	-0.00022	0.000109	-2.021	0.0433	-0.00021	0.00012	-1.742	0.0815
aparc-pial_rh_area_parsorbitalis	-0.033	0.031	-1.072	0.284	-0.036	0.033	-1.094	0.274	-0.000227	0.000102	-2.236	0.0254	-0.000285	0.000112	-2.538	0.0112
aparc-pial_rh_area_parstriangularis	0.005	0.033	0.15	0.881	0.008	0.035	0.244	0.807	-9.71e-05	0.000108	-0.903	0.367	-5.32e-05	0.000119	-0.448	0.654
aparc-pial_rh_area_pericalcarine	-0.021	0.034	-0.636	0.525	-0.025	0.036	-0.704	0.482	-0.000128	0.000111	-1.15	0.25	-0.000153	0.000123	-1.246	0.213
aparc-pial_rh_area_postcentral	-0.018	0.027	-0.671	0.502	-0.019	0.029	-0.661	0.508	-0.00024	9.05e-05	-2.65	0.00806	-0.000207	9.98e-05	-2.075	0.038
aparc-pial_rh_area_posteriorcingulate	0.023	0.031	0.74	0.459	0.051	0.033	1.571	0.116	3.54e-05	0.000102	0.348	0.728	-4.07e-05	0.000112	-0.363	0.716
aparc-pial_rh_area_precentral	-0.04	0.027	-1.466	0.143	-0.041	0.029	-1.418	0.156	-0.000184	8.98e-05	-2.05	0.0404	-0.000175	9.91e-05	-1.763	0.078
aparc-pial_rh_area_precuneus	-0.043	0.027	-1.578	0.115	-0.04	0.029	-1.392	0.164	-0.000306	8.92e-05	-3.43	0.000605	-0.000292	9.88e-05	-2.955	0.00313
aparc-pial_rh_area_rostralanteriorcingulate	0.007	0.033	0.204	0.838	0.034	0.036	0.959	0.338	0.000117	0.00011	1.062	0.288	3.22e-05	0.000122	0.264	0.792
aparc-pial_rh_area_rostralmiddlefrontal	0.026	0.026	0.98	0.327	0.026	0.028	0.925	0.355	0.000156	8.74e-05	1.79	0.0735	0.000121	9.62e-05	1.261	0.207
aparc-pial_rh_area_superiorfrontal	-0.007	0.026	-0.283	0.778	0.001	0.027	0.055	0.956	-0.000165	8.42e-05	-1.959	0.0501	-0.000141	9.32e-05	-1.508	0.132
aparc-pial_rh_area_superiorparietal	-0.07	0.029	-2.406	0.0161	-0.063	0.031	-2.027	0.0427	-7.4e-05	9.67e-05	-0.765	0.445	-1.32e-05	0.000107	-0.123	0.902
aparc-pial_rh_area_superiortemporal	-0.001	0.027	-0.025	0.98	0.012	0.029	0.409	0.683	-0.000111	8.87e-05	-1.252	0.21	-0.000129	9.79e-05	-1.317	0.188
aparc-pial_rh_area_supramarginal	-0.041	0.029	-1.408	0.159	-0.044	0.031	-1.432	0.152	-0.000239	9.64e-05	-2.484	0.013	-0.000142	0.000107	-1.336	0.182
aparc-pial_rh_area_frontalpole	0.057	0.033	1.723	0.085	0.077	0.035	2.175	0.0296	0.000212	0.00011	1.926	0.0541	0.000244	0.000122	2.005	0.045
aparc-pial_rh_area_transversetemporal	-0.042	0.033	-1.269	0.205	-0.017	0.035	-0.488	0.625	-0.000202	0.000109	-1.855	0.0636	-0.000113	0.00012	-0.945	0.345
BA-exvivo_lh_area_BA1	0.005	0.028	0.174	0.862	0.002	0.03	0.067	0.947	-0.000261	9.19e-05	-2.835	0.00459	-0.000242	0.000101	-2.386	0.0171
BA-exvivo_lh_area_BA2	-0.037	0.029	-1.268	0.205	-0.031	0.031	-1.011	0.312	-0.000222	9.59e-05	-2.313	0.0207	-0.000187	0.000106	-1.763	0.0779
BA-exvivo_lh_area_BA3a	-0.011	0.029	-0.375	0.707	-0.004	0.031	-0.133	0.894	-0.000215	9.69e-05	-2.223	0.0263	-0.000126	0.000107	-1.176	0.24
BA-exvivo_lh_area_BA3b	-0.007	0.026	-0.285	0.775	-0.007	0.028	-0.251	0.802	-0.000282	8.63e-05	-3.267	0.00109	-0.000195	9.53e-05	-2.05	0.0404
BA-exvivo_lh_area_BA4a	0.003	0.028	0.098	0.922	0.003	0.03	0.089	0.929	-0.000118	9.29e-05	-1.274	0.203	-0.000106	0.000103	-1.033	0.302
BA-exvivo_lh_area_BA4p	-0.007	0.03	-0.232	0.817	-0.001	0.032	-0.021	0.983	-0.000301	9.97e-05	-3.014	0.00258	-0.000204	0.00011	-1.85	0.0643
BA-exvivo_lh_area_BA6	0.013	0.026	0.501	0.617	0.018	0.028	0.654	0.513	-0.000212	8.75e-05	-2.424	0.0154	-0.00021	9.67e-05	-2.172	0.0298
BA-exvivo_lh_area_BA44	-0.034	0.031	-1.108	0.268	-0.015	0.033	-0.445	0.657	-0.000114	0.000103	-1.11	0.267	-0.000183	0.000113	-1.619	0.105
BA-exvivo_lh_area_BA45	-0.033	0.031	-1.055	0.292	-0.017	0.033	-0.506	0.613	-0.000202	0.000103	-1.963	0.0497	-0.000265	0.000113	-2.333	0.0197
BA-exvivo_lh_area_V1	-0.02	0.034	-0.605	0.545	-0.026	0.036	-0.739	0.46	-8.12e-05	0.000112	-0.728	0.467	-0.000137	0.000123	-1.109	0.268
BA-exvivo_lh_area_V2	-0.029	0.03	-0.951	0.342	-0.043	0.032	-1.354	0.176	-0.000145	9.91e-05	-1.459	0.145	-0.000152	0.00011	-1.387	0.165
BA-exvivo_lh_area_MT	0.001	0.031	0.044	0.965	0.01	0.033	0.314	0.753	2.41e-05	0.000103	0.234	0.815	3.8e-05	0.000114	0.335	0.738
BA-exvivo_lh_area_perirhinal	-0.009	0.033	-0.274	0.784	0.003	0.035	0.072	0.943	-0.000145	0.000109	-1.321	0.186	-1.42e-05	0.000121	-0.118	0.906
BA-exvivo_lh_area_entorhinal	-0.01	0.034	-0.288	0.773	-0.001	0.036	-0.015	0.988	-6.28e-05	0.000112	-0.559	0.576	3.84e-05	0.000124	0.31	0.757
BA-exvivo_rh_area_BA1	-0.017	0.028	-0.6	0.548	-0.02	0.03	-0.668	0.504	-0.000353	9.37e-05	-3.765	0.000167	-0.000374	0.000104	-3.61	0.000307
BA-exvivo_rh_area_BA2	-0.004	0.031	-0.138	0.89	-0.008	0.032	-0.233	0.816	-0.000174	0.000101	-1.729	0.0839	-0.000157	0.000111	-1.412	0.158
BA-exvivo_rh_area_BA3a	-0.002	0.03	-0.077	0.939	-0.004	0.031	-0.137	0.891	-0.000365	9.78e-05	-3.731	0.000192	-0.000351	0.000108	-3.25	0.00116
BA-exvivo_rh_area_BA3b	-0.021	0.028	-0.75	0.454	-0.011	0.03	-0.378	0.706	-0.000331	9.3e-05	-3.559	0.000373	-0.00027	0.000103	-2.638	0.00834
BA-exvivo_rh_area_BA4a	-0.006	0.029	-0.205	0.837	0.002	0.031	0.052	0.958	-0.000266	9.56e-05	-2.785	0.00536	-0.000304	0.000106	-2.875	0.00404
BA-exvivo_rh_area_BA4p	-0.008	0.03	-0.257	0.797	-0.003	0.032	-0.104	0.917	-0.000348	0.0001	-3.477	0.000507	-0.000297	0.00011	-2.691	0.00714
BA-exvivo_rh_area_BA6	-0.049	0.028	-1.752	0.0798	-0.031	0.03	-1.028	0.304	-0.000226	9.21e-05	-2.458	0.014	-0.000227	0.000102	-2.222	0.0263
BA-exvivo_rh_area_BA44	-0.024	0.029	-0.822	0.411	-0.02	0.031	-0.652	0.515	-0.000175	9.71e-05	-1.802	0.0716	-0.000188	0.000107	-1.753	0.0797
BA-exvivo_rh_area_BA45	-0.016	0.03	-0.521	0.603	-0.02	0.032	-0.617	0.537	-9.54e-05	9.87e-05	-0.967	0.334	-6.06e-05	0.000109	-0.555	0.579
BA-exvivo_rh_area_V1	-0.027	0.033	-0.821	0.412	-0.033	0.035	-0.923	0.356	-0.000151	0.00011	-1.367	0.172	-0.000194	0.000122	-1.589	0.112
BA-exvivo_rh_area_V2	-0.008	0.03	-0.266	0.79	-0.012	0.032	-0.382	0.702	-7.65e-05	9.92e-05	-0.771	0.441	-7.81e-05	0.00011	-0.713	0.476
BA-exvivo_rh_area_MT	0.001	0.03	0.022	0.982	0.017	0.032	0.514	0.607	0.000197	0.000101	1.954	0.0508	0.000171	0.000111	1.542	0.123
BA-exvivo_rh_area_perirhinal	-0.001	0.033	-0.025	0.98	-0.002	0.035	-0.054	0.957	-0.000253	0.000108	-2.343	0.0192	-0.000121	0.000119	-1.013	0.311
BA-exvivo_rh_area_entorhinal	-0.001	0.033	-0.015	0.988	0.003	0.035	0.095	0.925	-0.000265	0.000109	-2.426	0.0153	-0.000113	0.000121	-0.934	0.35
aparc-DKTatlas_lh_area_caudalanteriorcingulate	0.025	0.028	0.892	0.373	0.028	0.03	0.931	0.352	0.000211	9.36e-05	2.248	0.0246	0.000111	0.000104	1.07	0.285
aparc-DKTatlas_lh_area_caudalmiddlefrontal	0.019	0.03	0.619	0.536	0.018	0.032	0.551	0.582	-9.91e-05	0.0001	-0.991	0.322	-0.000165	0.00011	-1.5	0.134
aparc-DKTatlas_lh_area_cuneus	-0.009	0.032	-0.283	0.777	-0.018	0.034	-0.536	0.592	-0.000146	0.000106	-1.376	0.169	-0.000159	0.000117	-1.359	0.174
aparc-DKTatlas_lh_area_entorhinal	-0.009	0.034	-0.255	0.799	-0.006	0.036	-0.166	0.868	-0.000136	0.000112	-1.214	0.225	-3.58e-05	0.000124	-0.289	0.773
aparc-DKTatlas_lh_area_fusiform	-0.018	0.027	-0.677	0.498	-0.006	0.029	-0.197	0.844	-0.000281	9.02e-05	-3.116	0.00184	-0.000217	9.97e-05	-2.181	0.0292
aparc-DKTatlas_lh_area_inferiorparietal	-0.011	0.029	-0.386	0.7	-0.012	0.031	-0.382	0.703	4.39e-05	9.72e-05	0.452	0.652	5.98e-05	0.000107	0.558	0.577
aparc-DKTatlas_lh_area_inferiortemporal	0.012	0.027	0.449	0.653	0.03	0.029	1.042	0.297	-0.000187	9.01e-05	-2.073	0.0382	-0.000194	9.93e-05	-1.954	0.0507
aparc-DKTatlas_lh_area_isthmuscingulate	0	0.028	-0.012	0.99	0	0.03	0.014	0.989	-0.000395	9.33e-05	-4.232	2.33e-05	-0.000336	0.000103	-3.27	0.00108
aparc-DKTatlas_lh_area_lateraloccipital	-0.026	0.029	-0.906	0.365	-0.022	0.031	-0.72	0.472	-0.000105	9.56e-05	-1.1	0.271	-9.46e-05	0.000106	-0.897	0.37
aparc-DKTatlas_lh_area_lateralorbitofrontal	0.01	0.025	0.412	0.68	0.01	0.027	0.381	0.703	-0.000132	8.3e-05	-1.586	0.113	-0.000176	9.17e-05	-1.92	0.0548
aparc-DKTatlas_lh_area_lingual	0.003	0.032	0.081	0.936	-0.02	0.034	-0.583	0.56	-9.74e-05	0.000107	-0.913	0.361	-8.99e-05	0.000118	-0.764	0.445
aparc-DKTatlas_lh_area_medialorbitofrontal	-0.016	0.026	-0.596	0.551	0.008	0.028	0.295	0.768	-0.000124	8.68e-05	-1.427	0.154	-7.42e-05	9.58e-05	-0.775	0.439
aparc-DKTatlas_lh_area_middletemporal	-0.036	0.026	-1.358	0.175	-0.018	0.028	-0.653	0.514	-0.000173	8.7e-05	-1.989	0.0467	-0.000197	9.59e-05	-2.055	0.0399
aparc-DKTatlas_lh_area_parahippocampal	-0.022	0.031	-0.7	0.484	-0.01	0.033	-0.304	0.761	-0.000499	0.000102	-4.892	1e-06	-0.000424	0.000113	-3.766	0.000166
aparc-DKTatlas_lh_area_paracentral	-0.011	0.029	-0.366	0.714	-0.011	0.031	-0.355	0.722	-0.000133	9.57e-05	-1.393	0.164	-0.000145	0.000106	-1.368	0.171
aparc-DKTatlas_lh_area_parsopercularis	-0.053	0.032	-1.658	0.0973	-0.027	0.034	-0.804	0.421	-4.63e-05	0.000106	-0.436	0.663	-0.000125	0.000117	-1.064	0.288
aparc-DKTatlas_lh_area_parsorbitalis	-0.041	0.03	-1.364	0.173	-0.03	0.032	-0.948	0.343	-0.000153	9.95e-05	-1.541	0.123	-0.000207	0.00011	-1.881	0.06
aparc-DKTatlas_lh_area_parstriangularis	-0.031	0.032	-0.972	0.331	-0.016	0.034	-0.467	0.64	-0.000256	0.000105	-2.428	0.0152	-0.000305	0.000116	-2.627	0.00863
aparc-DKTatlas_lh_area_pericalcarine	-0.014	0.035	-0.409	0.682	-0.021	0.037	-0.581	0.562	-5.12e-05	0.000115	-0.446	0.656	-0.000109	0.000127	-0.86	0.39
aparc-DKTatlas_lh_area_postcentral	-0.011	0.026	-0.431	0.666	-0.008	0.027	-0.299	0.765	-0.000292	8.56e-05	-3.412	0.000646	-0.000242	9.45e-05	-2.558	0.0105
aparc-DKTatlas_lh_area_posteriorcingulate	-0.026	0.029	-0.899	0.369	-0.015	0.031	-0.466	0.641	-0.000232	9.69e-05	-2.394	0.0167	-0.000255	0.000107	-2.382	0.0172
aparc-DKTatlas_lh_area_precentral	-0.004	0.026	-0.157	0.875	0.002	0.028	0.054	0.957	-0.000234	8.73e-05	-2.68	0.00736	-0.000182	9.62e-05	-1.889	0.0589
aparc-DKTatlas_lh_area_precuneus	0.003	0.028	0.091	0.927	0.018	0.029	0.618	0.537	-0.000209	9.11e-05	-2.29	0.0221	-0.000133	0.000101	-1.315	0.189
aparc-DKTatlas_lh_area_rostralanteriorcingulate	0.013	0.027	0.491	0.623	0.022	0.028	0.783	0.434	-3.11e-05	8.8e-05	-0.353	0.724	-3.07e-05	9.71e-05	-0.316	0.752
aparc-DKTatlas_lh_area_rostralmiddlefrontal	0.01	0.027	0.367	0.713	0.005	0.028	0.177	0.86	-2.45e-05	8.78e-05	-0.279	0.781	-0.00012	9.69e-05	-1.234	0.217
aparc-DKTatlas_lh_area_superiorfrontal	0.012	0.024	0.513	0.608	0.019	0.026	0.76	0.447	-0.00019	7.95e-05	-2.39	0.0168	-0.000193	8.79e-05	-2.193	0.0283
aparc-DKTatlas_lh_area_superiorparietal	-0.029	0.031	-0.945	0.345	-0.02	0.033	-0.615	0.539	-0.000241	0.000101	-2.383	0.0172	-0.000115	0.000112	-1.029	0.304
aparc-DKTatlas_lh_area_superiortemporal	0.019	0.025	0.754	0.451	0.035	0.026	1.324	0.185	-0.000153	8.16e-05	-1.872	0.0613	-0.000125	9.01e-05	-1.385	0.166
aparc-DKTatlas_lh_area_supramarginal	-0.053	0.028	-1.878	0.0604	-0.044	0.03	-1.473	0.141	-0.000279	9.38e-05	-2.97	0.00299	-0.000193	0.000104	-1.858	0.0632
aparc-DKTatlas_lh_area_transversetemporal	0.064	0.032	1.997	0.0458	0.078	0.034	2.264	0.0236	-0.00036	0.000107	-3.378	0.000731	-0.000286	0.000117	-2.432	0.015
aparc-DKTatlas_lh_area_insula	0.017	0.025	0.69	0.491	0.031	0.027	1.167	0.243	-0.000303	8.3e-05	-3.654	0.000258	-0.000269	9.16e-05	-2.934	0.00335
aparc-DKTatlas_rh_area_caudalanteriorcingulate	0.081	0.034	2.41	0.016	0.084	0.036	2.37	0.0178	0.000204	0.000111	1.84	0.0658	5.73e-05	0.000122	0.468	0.64
aparc-DKTatlas_rh_area_caudalmiddlefrontal	-0.073	0.031	-2.384	0.0171	-0.073	0.033	-2.243	0.0249	-3.54e-05	0.000101	-0.35	0.727	-0.000146	0.000112	-1.303	0.193
aparc-DKTatlas_rh_area_cuneus	-0.02	0.031	-0.635	0.525	-0.012	0.033	-0.352	0.725	-0.000158	0.000102	-1.553	0.121	-0.000153	0.000113	-1.362	0.173
aparc-DKTatlas_rh_area_entorhinal	0.014	0.034	0.421	0.674	0.009	0.036	0.255	0.799	-0.000233	0.000113	-2.067	0.0388	-7.36e-05	0.000125	-0.591	0.555
aparc-DKTatlas_rh_area_fusiform	-0.044	0.027	-1.629	0.103	-0.022	0.028	-0.773	0.439	-0.00047	8.86e-05	-5.302	1.16e-07	-0.000403	9.78e-05	-4.115	3.89e-05
aparc-DKTatlas_rh_area_inferiorparietal	0.005	0.028	0.171	0.864	0.009	0.03	0.294	0.769	4.84e-05	9.38e-05	0.516	0.606	3.41e-05	0.000103	0.33	0.741
aparc-DKTatlas_rh_area_inferiortemporal	0.014	0.026	0.523	0.601	0.019	0.028	0.678	0.498	-0.000112	8.74e-05	-1.279	0.201	-4.64e-05	9.66e-05	-0.481	0.631
aparc-DKTatlas_rh_area_isthmuscingulate	0.036	0.029	1.261	0.208	0.038	0.031	1.241	0.215	-0.000274	9.56e-05	-2.867	0.00415	-0.000331	0.000105	-3.136	0.00172
aparc-DKTatlas_rh_area_lateraloccipital	-0.025	0.029	-0.863	0.388	-0.014	0.031	-0.463	0.644	-3.03e-05	9.59e-05	-0.316	0.752	-3.28e-06	0.000106	-0.031	0.975
aparc-DKTatlas_rh_area_lateralorbitofrontal	-0.004	0.025	-0.17	0.865	0.007	0.026	0.268	0.789	-9.83e-05	8.19e-05	-1.2	0.23	-0.000148	9.05e-05	-1.635	0.102
aparc-DKTatlas_rh_area_lingual	0.021	0.032	0.657	0.512	0.009	0.034	0.269	0.788	-7.53e-05	0.000107	-0.706	0.48	-0.00011	0.000118	-0.933	0.351
aparc-DKTatlas_rh_area_medialorbitofrontal	-0.014	0.026	-0.529	0.597	0.003	0.028	0.093	0.926	-0.000243	8.69e-05	-2.793	0.00522	-0.000164	9.59e-05	-1.709	0.0875
aparc-DKTatlas_rh_area_middletemporal	-0.008	0.025	-0.327	0.744	0.003	0.027	0.107	0.915	-0.000125	8.39e-05	-1.485	0.138	-0.000123	9.25e-05	-1.329	0.184
aparc-DKTatlas_rh_area_parahippocampal	-0.039	0.031	-1.265	0.206	-0.035	0.033	-1.053	0.292	-0.000531	0.000102	-5.21	1.9e-07	-0.000562	0.000112	-4.997	5.88e-07
aparc-DKTatlas_rh_area_paracentral	0.013	0.029	0.431	0.666	0.03	0.031	0.952	0.341	-0.000288	9.75e-05	-2.951	0.00317	-0.000271	0.000108	-2.516	0.0119
aparc-DKTatlas_rh_area_parsopercularis	-0.005	0.031	-0.158	0.875	0.004	0.033	0.119	0.905	-0.000197	0.000104	-1.893	0.0584	-0.000183	0.000115	-1.593	0.111
aparc-DKTatlas_rh_area_parsorbitalis	-0.021	0.031	-0.684	0.494	-0.02	0.033	-0.614	0.539	-0.000286	0.000102	-2.807	0.005	-0.000258	0.000113	-2.289	0.0221
aparc-DKTatlas_rh_area_parstriangularis	-0.018	0.032	-0.562	0.574	-0.019	0.034	-0.558	0.577	-5.67e-05	0.000106	-0.537	0.592	4.13e-06	0.000117	0.035	0.972
aparc-DKTatlas_rh_area_pericalcarine	-0.036	0.034	-1.055	0.292	-0.041	0.036	-1.127	0.26	-0.000144	0.000113	-1.274	0.203	-0.000181	0.000125	-1.449	0.147
aparc-DKTatlas_rh_area_postcentral	-0.022	0.027	-0.824	0.41	-0.023	0.029	-0.8	0.424	-0.000296	8.88e-05	-3.334	0.000858	-0.000268	9.8e-05	-2.733	0.00628
aparc-DKTatlas_rh_area_posteriorcingulate	0.023	0.029	0.777	0.437	0.047	0.031	1.491	0.136	-8.58e-06	9.72e-05	-0.088	0.93	-9.04e-05	0.000107	-0.845	0.398
aparc-DKTatlas_rh_area_precentral	-0.043	0.027	-1.593	0.111	-0.038	0.029	-1.335	0.182	-0.000265	8.87e-05	-2.992	0.00277	-0.000253	9.79e-05	-2.582	0.00982
aparc-DKTatlas_rh_area_precuneus	-0.047	0.027	-1.75	0.0802	-0.036	0.028	-1.275	0.202	-0.000303	8.8e-05	-3.444	0.000575	-0.00028	9.73e-05	-2.873	0.00407
aparc-DKTatlas_rh_area_rostralanteriorcingulate	0.023	0.03	0.775	0.439	0.037	0.032	1.173	0.241	2.9e-05	9.91e-05	0.293	0.77	-1.03e-05	0.000109	-0.094	0.925
aparc-DKTatlas_rh_area_rostralmiddlefrontal	0.027	0.027	1	0.317	0.026	0.029	0.9	0.368	0.000169	8.96e-05	1.887	0.0592	0.000129	9.86e-05	1.312	0.19
aparc-DKTatlas_rh_area_superiorfrontal	0.002	0.023	0.074	0.941	0.018	0.025	0.721	0.471	-0.000237	7.74e-05	-3.059	0.00222	-0.000219	8.56e-05	-2.562	0.0104
aparc-DKTatlas_rh_area_superiorparietal	-0.073	0.03	-2.42	0.0155	-0.068	0.032	-2.111	0.0348	-0.000189	9.98e-05	-1.889	0.0589	-0.000108	0.00011	-0.979	0.328
aparc-DKTatlas_rh_area_superiortemporal	-0.009	0.024	-0.357	0.721	0.011	0.026	0.439	0.661	-0.000253	8.09e-05	-3.125	0.00178	-0.000215	8.93e-05	-2.407	0.0161
aparc-DKTatlas_rh_area_supramarginal	-0.048	0.029	-1.682	0.0926	-0.045	0.03	-1.496	0.135	-0.000301	9.42e-05	-3.195	0.0014	-0.000208	0.000104	-1.994	0.0461
aparc-DKTatlas_rh_area_transversetemporal	0.003	0.031	0.09	0.928	0.025	0.033	0.75	0.453	-0.000231	0.000103	-2.256	0.0241	-0.000229	0.000113	-2.024	0.043
aparc-DKTatlas_rh_area_insula	0.014	0.025	0.536	0.592	0.035	0.027	1.309	0.19	-0.000328	8.39e-05	-3.905	9.46e-05	-0.000246	9.26e-05	-2.662	0.00778
aparc-a2009s_lh_area_G+S-frontomargin	0.002	0.03	0.068	0.946	-0.011	0.032	-0.354	0.723	-4.84e-05	0.0001	-0.484	0.628	-0.000111	0.00011	-1.008	0.314
aparc-a2009s_lh_area_G+S-occipital-inf	-0.019	0.033	-0.57	0.569	-0.012	0.035	-0.34	0.734	-0.000152	0.000108	-1.405	0.16	-5.97e-05	0.000119	-0.501	0.616
aparc-a2009s_lh_area_G+S-paracentral	0.018	0.031	0.569	0.569	0.021	0.033	0.64	0.522	-0.000181	0.000103	-1.754	0.0794	-0.000177	0.000114	-1.557	0.119
aparc-a2009s_lh_area_G+S-subcentral	-0.025	0.029	-0.862	0.389	-0.027	0.03	-0.904	0.366	-0.000259	9.48e-05	-2.735	0.00624	-0.000177	0.000104	-1.695	0.09
aparc-a2009s_lh_area_G+S-transv-frontopol	0.041	0.032	1.284	0.199	0.049	0.034	1.438	0.15	-8.04e-05	0.000105	-0.763	0.445	-9.93e-05	0.000116	-0.854	0.393
aparc-a2009s_lh_area_G+S-cingul-Ant	0.05	0.027	1.87	0.0615	0.064	0.029	2.248	0.0246	0.000118	8.92e-05	1.321	0.186	0.000126	9.85e-05	1.282	0.2
aparc-a2009s_lh_area_G+S-cingul-Mid-Ant	0.011	0.03	0.352	0.725	0.008	0.032	0.237	0.813	0.000231	9.96e-05	2.316	0.0206	8.91e-05	0.00011	0.809	0.418
aparc-a2009s_lh_area_G+S-cingul-Mid-Post	-0.015	0.03	-0.505	0.614	-0.007	0.032	-0.222	0.825	-7.99e-05	9.99e-05	-0.8	0.424	-0.000135	0.00011	-1.224	0.221
aparc-a2009s_lh_area_G-cingul-Post-dorsal	0	0.03	-0.01	0.992	0.002	0.032	0.075	0.941	-0.000328	9.88e-05	-3.322	0.000895	-0.000266	0.000109	-2.442	0.0146
aparc-a2009s_lh_area_G-cingul-Post-ventral	-0.015	0.032	-0.453	0.65	-0.018	0.034	-0.517	0.605	-0.00024	0.000107	-2.247	0.0247	-0.000294	0.000118	-2.495	0.0126
aparc-a2009s_lh_area_G-cuneus	-0.043	0.033	-1.293	0.196	-0.053	0.035	-1.516	0.13	-0.000184	0.000109	-1.691	0.0908	-0.000219	0.00012	-1.824	0.0681
aparc-a2009s_lh_area_G-front-inf-Opercular	-0.058	0.033	-1.772	0.0763	-0.045	0.035	-1.302	0.193	-9.45e-05	0.000108	-0.877	0.38	-0.000149	0.000119	-1.253	0.21
aparc-a2009s_lh_area_G-front-inf-Orbital	-0.057	0.034	-1.648	0.0994	-0.047	0.037	-1.293	0.196	-0.000187	0.000114	-1.639	0.101	-0.000233	0.000126	-1.855	0.0636
aparc-a2009s_lh_area_G-front-inf-Triangul	-0.02	0.034	-0.596	0.551	-0.002	0.036	-0.059	0.953	-0.000141	0.000113	-1.253	0.21	-0.000148	0.000124	-1.193	0.233
aparc-a2009s_lh_area_G-front-middle	0.012	0.028	0.414	0.679	0.015	0.03	0.493	0.622	-7.06e-05	9.26e-05	-0.763	0.446	-0.000189	0.000102	-1.845	0.0651
aparc-a2009s_lh_area_G-front-sup	0.017	0.026	0.668	0.504	0.029	0.028	1.057	0.29	-0.000272	8.57e-05	-3.176	0.00149	-0.000263	9.47e-05	-2.773	0.00556
aparc-a2009s_lh_area_G-Ins-lg+S-cent-ins	-0.015	0.032	-0.456	0.648	0.011	0.034	0.312	0.755	9.19e-05	0.000105	0.874	0.382	9.43e-05	0.000116	0.812	0.417
aparc-a2009s_lh_area_G-insular-short	-0.008	0.029	-0.282	0.778	0.012	0.031	0.393	0.694	-0.000391	9.66e-05	-4.043	5.29e-05	-0.000326	0.000107	-3.055	0.00226
aparc-a2009s_lh_area_G-occipital-middle	-0.024	0.031	-0.758	0.448	-0.015	0.033	-0.458	0.647	1.2e-05	0.000104	0.115	0.908	-4.28e-05	0.000115	-0.373	0.709
aparc-a2009s_lh_area_G-occipital-sup	-0.027	0.033	-0.83	0.407	-0.046	0.035	-1.338	0.181	-9.65e-05	0.000108	-0.894	0.371	-0.000108	0.000119	-0.903	0.366
aparc-a2009s_lh_area_G-oc-temp-lat-fusifor	-0.012	0.032	-0.369	0.712	-0.003	0.034	-0.09	0.928	-0.000217	0.000105	-2.057	0.0397	-0.000145	0.000116	-1.249	0.212
aparc-a2009s_lh_area_G-oc-temp-med-Lingual	0.006	0.033	0.191	0.848	-0.019	0.035	-0.54	0.589	-5.62e-05	0.00011	-0.511	0.61	-5.72e-05	0.000121	-0.471	0.637
aparc-a2009s_lh_area_G-oc-temp-med-Parahip	-0.008	0.034	-0.237	0.813	0.008	0.036	0.215	0.83	-0.000303	0.000112	-2.711	0.00672	-0.000188	0.000123	-1.526	0.127
aparc-a2009s_lh_area_G-orbital	-0.02	0.027	-0.742	0.458	-0.012	0.029	-0.427	0.669	-9.95e-06	8.87e-05	-0.112	0.911	-6.59e-05	9.8e-05	-0.672	0.502
aparc-a2009s_lh_area_G-pariet-inf-Angular	-0.022	0.031	-0.703	0.482	-0.021	0.033	-0.627	0.531	-1.77e-05	0.000103	-0.172	0.864	4.84e-05	0.000114	0.426	0.67
aparc-a2009s_lh_area_G-pariet-inf-Supramar	-0.048	0.03	-1.634	0.102	-0.036	0.031	-1.152	0.25	-0.00027	9.76e-05	-2.764	0.00571	-0.000179	0.000108	-1.663	0.0963
aparc-a2009s_lh_area_G-parietal-sup	-0.035	0.032	-1.078	0.281	-0.017	0.034	-0.504	0.614	-0.000171	0.000106	-1.613	0.107	-5.45e-05	0.000117	-0.465	0.642
aparc-a2009s_lh_area_G-postcentral	0.017	0.029	0.569	0.569	0.013	0.031	0.431	0.667	-0.000173	9.73e-05	-1.779	0.0752	-0.000132	0.000108	-1.223	0.221
aparc-a2009s_lh_area_G-precentral	-0.006	0.029	-0.218	0.827	0	0.031	-0.004	0.997	-0.000149	9.6e-05	-1.554	0.12	-9.36e-05	0.000106	-0.884	0.377
aparc-a2009s_lh_area_G-precuneus	-0.017	0.031	-0.563	0.574	0.003	0.033	0.096	0.923	-0.000236	0.000102	-2.305	0.0212	-0.00015	0.000113	-1.322	0.186
aparc-a2009s_lh_area_G-rectus	0.03	0.031	0.967	0.334	0.046	0.033	1.414	0.157	3.4e-05	0.000102	0.333	0.739	-2.5e-05	0.000113	-0.222	0.824
aparc-a2009s_lh_area_G-subcallosal	-0.011	0.033	-0.336	0.737	-0.014	0.035	-0.413	0.68	-0.000354	0.000109	-3.256	0.00113	-0.000297	0.00012	-2.469	0.0136
aparc-a2009s_lh_area_G-temp-sup-G-T-transv	0.033	0.034	0.964	0.335	0.049	0.036	1.354	0.176	-0.000403	0.000112	-3.58	0.000344	-0.000314	0.000124	-2.534	0.0113
aparc-a2009s_lh_area_G-temp-sup-Lateral	0.025	0.029	0.886	0.375	0.043	0.031	1.422	0.155	-8.73e-05	9.49e-05	-0.921	0.357	-4.39e-05	0.000105	-0.42	0.675
aparc-a2009s_lh_area_G-temp-sup-Plan-polar	0.011	0.031	0.344	0.731	0.011	0.033	0.328	0.743	-0.000107	0.000102	-1.049	0.294	-0.000194	0.000113	-1.716	0.0861
aparc-a2009s_lh_area_G-temp-sup-Plan-tempo	0.014	0.032	0.431	0.667	0.013	0.034	0.39	0.697	-0.00019	0.000106	-1.795	0.0726	-0.000144	0.000117	-1.226	0.22
aparc-a2009s_lh_area_G-temporal-inf	0.034	0.03	1.138	0.255	0.044	0.032	1.381	0.167	-0.000133	0.0001	-1.331	0.183	-0.000147	0.000111	-1.334	0.182
aparc-a2009s_lh_area_G-temporal-middle	-0.055	0.028	-1.938	0.0527	-0.031	0.03	-1.025	0.306	-0.00025	9.4e-05	-2.655	0.00795	-0.000247	0.000104	-2.381	0.0173
aparc-a2009s_lh_area_Lat-Fis-ant-Horizont	0.005	0.035	0.148	0.883	0.021	0.037	0.557	0.578	-7.66e-05	0.000116	-0.663	0.508	-0.000164	0.000128	-1.281	0.2
aparc-a2009s_lh_area_Lat-Fis-ant-Vertical	-0.008	0.036	-0.214	0.831	0.001	0.038	0.032	0.974	-0.000207	0.000119	-1.736	0.0826	-0.000323	0.000132	-2.446	0.0145
aparc-a2009s_lh_area_Lat-Fis-post	-0.009	0.031	-0.305	0.761	0.001	0.032	0.041	0.967	-0.000349	0.000101	-3.458	0.000544	-0.000274	0.000111	-2.461	0.0139
aparc-a2009s_lh_area_Pole-occipital	-0.031	0.031	-0.998	0.318	-0.02	0.033	-0.591	0.555	-0.00014	0.000103	-1.356	0.175	-0.000127	0.000114	-1.114	0.266
aparc-a2009s_lh_area_Pole-temporal	0.007	0.029	0.238	0.812	0.009	0.031	0.285	0.776	-0.000123	9.62e-05	-1.279	0.201	-0.000118	0.000106	-1.108	0.268
aparc-a2009s_lh_area_S-calcarine	-0.009	0.035	-0.271	0.786	-0.024	0.037	-0.639	0.523	-7.29e-05	0.000115	-0.634	0.526	-0.000151	0.000127	-1.189	0.234
aparc-a2009s_lh_area_S-central	0.003	0.03	0.103	0.918	0.005	0.032	0.155	0.877	-0.000241	9.8e-05	-2.457	0.014	-0.000162	0.000108	-1.499	0.134
aparc-a2009s_lh_area_S-cingul-Marginalis	-0.011	0.031	-0.347	0.729	-0.002	0.033	-0.049	0.961	-0.000353	0.000104	-3.409	0.000652	-0.000294	0.000114	-2.57	0.0102
aparc-a2009s_lh_area_S-circular-insula-ant	-0.002	0.032	-0.078	0.938	-0.004	0.034	-0.128	0.899	-0.0002	0.000106	-1.898	0.0577	-0.000238	0.000116	-2.042	0.0412
aparc-a2009s_lh_area_S-circular-insula-inf	0.064	0.03	2.112	0.0347	0.083	0.032	2.58	0.0099	-0.000116	0.0001	-1.157	0.247	-5.29e-05	0.000111	-0.479	0.632
aparc-a2009s_lh_area_S-circular-insula-sup	-0.053	0.028	-1.871	0.0614	-0.031	0.03	-1.038	0.299	-0.000263	9.29e-05	-2.828	0.00469	-0.00028	0.000103	-2.727	0.0064
aparc-a2009s_lh_area_S-collat-transv-ant	0.011	0.033	0.317	0.751	0.028	0.035	0.792	0.429	-4.86e-05	0.00011	-0.444	0.657	-7e-06	0.000121	-0.058	0.954
aparc-a2009s_lh_area_S-collat-transv-post	-0.051	0.034	-1.487	0.137	-0.049	0.036	-1.339	0.181	-5.94e-05	0.000113	-0.526	0.599	-3.48e-05	0.000124	-0.28	0.78
aparc-a2009s_lh_area_S-front-inf	-0.035	0.031	-1.108	0.268	-0.031	0.033	-0.93	0.352	-0.000173	0.000103	-1.683	0.0925	-0.000254	0.000113	-2.24	0.0251
aparc-a2009s_lh_area_S-front-middle	0.07	0.031	2.253	0.0243	0.054	0.033	1.647	0.0996	3.06e-05	0.000102	0.299	0.765	-1.59e-05	0.000113	-0.141	0.888
aparc-a2009s_lh_area_S-front-sup	0.007	0.03	0.227	0.821	0.011	0.032	0.352	0.725	-3.11e-05	9.81e-05	-0.317	0.752	7.84e-06	0.000108	0.072	0.942
aparc-a2009s_lh_area_S-interm-prim-Jensen	0.029	0.036	0.792	0.428	0.03	0.038	0.79	0.43	-0.000105	0.00012	-0.88	0.379	-7.82e-05	0.000132	-0.593	0.553
aparc-a2009s_lh_area_S-intrapariet+P-trans	-0.046	0.032	-1.416	0.157	-0.047	0.034	-1.374	0.17	-0.000206	0.000107	-1.927	0.054	-9.87e-05	0.000118	-0.837	0.403
aparc-a2009s_lh_area_S-oc-middle+Lunatus	-0.016	0.034	-0.47	0.638	-0.015	0.037	-0.398	0.69	-4.33e-05	0.000114	-0.381	0.703	-3.65e-05	0.000125	-0.291	0.771
aparc-a2009s_lh_area_S-oc-sup+transversal	0.024	0.034	0.704	0.481	0.015	0.036	0.426	0.67	-0.000137	0.000112	-1.227	0.22	-9.18e-05	0.000123	-0.746	0.456
aparc-a2009s_lh_area_S-occipital-ant	-0.04	0.035	-1.144	0.253	-0.038	0.037	-1.031	0.303	5.56e-05	0.000115	0.485	0.628	7.01e-05	0.000126	0.555	0.579
aparc-a2009s_lh_area_S-oc-temp-lat	-0.011	0.033	-0.336	0.737	0.006	0.035	0.158	0.874	-0.000222	0.000108	-2.053	0.0401	-0.000227	0.000119	-1.899	0.0575
aparc-a2009s_lh_area_S-oc-temp-med+Lingual	-0.007	0.03	-0.217	0.828	-0.007	0.032	-0.21	0.834	-0.000306	0.000101	-3.044	0.00234	-0.000243	0.000111	-2.186	0.0289
aparc-a2009s_lh_area_S-orbital-lateral	-0.024	0.034	-0.711	0.477	-0.034	0.036	-0.945	0.345	-0.00018	0.000112	-1.61	0.107	-0.000208	0.000123	-1.689	0.0912
aparc-a2009s_lh_area_S-orbital-med-olfact	0	0.031	0.011	0.992	0.012	0.033	0.359	0.72	-0.000236	0.000102	-2.326	0.0201	-0.000208	0.000112	-1.854	0.0638
aparc-a2009s_lh_area_S-orbital-H-Shaped	0.026	0.029	0.874	0.382	0.017	0.031	0.547	0.584	5.3e-05	9.67e-05	0.549	0.583	-4.26e-05	0.000107	-0.399	0.69
aparc-a2009s_lh_area_S-parieto-occipital	0.04	0.033	1.231	0.218	0.04	0.035	1.151	0.25	-5.87e-05	0.000108	-0.542	0.588	-3.14e-05	0.00012	-0.263	0.793
aparc-a2009s_lh_area_S-pericallosal	-0.043	0.031	-1.408	0.159	-0.035	0.033	-1.079	0.281	-0.0002	0.000101	-1.982	0.0475	-0.000224	0.000112	-2.013	0.0442
aparc-a2009s_lh_area_S-postcentral	-0.045	0.03	-1.482	0.139	-0.036	0.032	-1.112	0.266	-0.00027	0.000101	-2.683	0.00731	-0.000258	0.000111	-2.323	0.0202
aparc-a2009s_lh_area_S-precentral-inf-part	-0.021	0.033	-0.633	0.527	-0.01	0.035	-0.295	0.768	-0.000175	0.000109	-1.608	0.108	-0.000182	0.00012	-1.515	0.13
aparc-a2009s_lh_area_S-precentral-sup-part	0.028	0.033	0.836	0.403	0.031	0.035	0.876	0.381	-0.000165	0.00011	-1.493	0.136	-0.000153	0.000122	-1.253	0.21
aparc-a2009s_lh_area_S-suborbital	-0.075	0.033	-2.27	0.0232	-0.082	0.035	-2.338	0.0194	-0.000128	0.000109	-1.174	0.24	-5.01e-05	0.00012	-0.418	0.676
aparc-a2009s_lh_area_S-subparietal	0.002	0.032	0.072	0.942	0.01	0.034	0.286	0.775	-9.63e-05	0.000105	-0.92	0.357	-3.23e-05	0.000116	-0.279	0.78
aparc-a2009s_lh_area_S-temporal-inf	-0.028	0.031	-0.894	0.371	-0.005	0.033	-0.162	0.871	-0.000116	0.000104	-1.119	0.263	-0.000139	0.000114	-1.214	0.225
aparc-a2009s_lh_area_S-temporal-sup	-0.004	0.028	-0.136	0.892	0.001	0.03	0.034	0.973	2.8e-05	9.35e-05	0.3	0.764	-5.36e-06	0.000103	-0.052	0.959
aparc-a2009s_lh_area_S-temporal-transverse	0.045	0.035	1.311	0.19	0.04	0.037	1.105	0.269	-8.9e-05	0.000114	-0.781	0.435	-3.81e-05	0.000126	-0.304	0.761
aparc-a2009s_rh_area_G+S-frontomargin	0.015	0.031	0.499	0.618	0.036	0.033	1.087	0.277	-0.000202	0.000102	-1.987	0.0469	-0.000225	0.000113	-1.997	0.0459
aparc-a2009s_rh_area_G+S-occipital-inf	-0.021	0.032	-0.644	0.519	-0.003	0.034	-0.088	0.93	-9.15e-05	0.000105	-0.871	0.384	-8.98e-05	0.000116	-0.774	0.439
aparc-a2009s_rh_area_G+S-paracentral	0.015	0.031	0.471	0.638	0.029	0.033	0.867	0.386	-0.000248	0.000104	-2.392	0.0168	-0.000272	0.000114	-2.377	0.0175
aparc-a2009s_rh_area_G+S-subcentral	-0.044	0.03	-1.502	0.133	-0.036	0.031	-1.157	0.247	-0.000244	9.76e-05	-2.496	0.0126	-0.000153	0.000108	-1.42	0.156
aparc-a2009s_rh_area_G+S-transv-frontopol	0.014	0.031	0.454	0.65	0.023	0.033	0.71	0.478	-9.74e-05	0.000102	-0.957	0.339	-9.04e-05	0.000112	-0.805	0.421
aparc-a2009s_rh_area_G+S-cingul-Ant	0.06	0.025	2.349	0.0188	0.064	0.027	2.373	0.0177	-6.76e-05	8.36e-05	-0.808	0.419	-4.17e-05	9.22e-05	-0.452	0.651
aparc-a2009s_rh_area_G+S-cingul-Mid-Ant	0.046	0.029	1.588	0.112	0.04	0.031	1.292	0.196	0.000113	9.58e-05	1.183	0.237	4.97e-05	0.000106	0.47	0.639
aparc-a2009s_rh_area_G+S-cingul-Mid-Post	-0.007	0.029	-0.26	0.795	0.011	0.031	0.351	0.726	2.17e-05	9.49e-05	0.228	0.819	-3.5e-05	0.000105	-0.334	0.738
aparc-a2009s_rh_area_G-cingul-Post-dorsal	0.045	0.031	1.456	0.145	0.05	0.033	1.532	0.126	-0.000221	0.000102	-2.172	0.0298	-0.000288	0.000113	-2.562	0.0104
aparc-a2009s_rh_area_G-cingul-Post-ventral	0.039	0.033	1.181	0.238	0.03	0.035	0.853	0.394	-3.59e-05	0.000108	-0.332	0.74	-7.15e-05	0.000119	-0.6	0.549
aparc-a2009s_rh_area_G-cuneus	-0.021	0.032	-0.673	0.501	-0.018	0.034	-0.532	0.595	-0.00016	0.000106	-1.513	0.13	-0.000158	0.000117	-1.35	0.177
aparc-a2009s_rh_area_G-front-inf-Opercular	0.022	0.032	0.682	0.496	0.033	0.034	0.965	0.335	-0.000227	0.000107	-2.122	0.0338	-0.000173	0.000118	-1.465	0.143
aparc-a2009s_rh_area_G-front-inf-Orbital	-0.005	0.035	-0.13	0.896	0.002	0.037	0.052	0.959	-0.000251	0.000115	-2.178	0.0294	-0.000216	0.000127	-1.699	0.0893
aparc-a2009s_rh_area_G-front-inf-Triangul	-0.033	0.034	-0.972	0.331	-0.037	0.036	-1.012	0.311	-1.78e-05	0.000113	-0.157	0.875	-1.32e-06	0.000125	-0.011	0.992
aparc-a2009s_rh_area_G-front-middle	-0.007	0.029	-0.224	0.823	-0.012	0.031	-0.375	0.708	9.89e-05	9.64e-05	1.026	0.305	2.91e-05	0.000106	0.274	0.784
aparc-a2009s_rh_area_G-front-sup	-0.015	0.027	-0.548	0.584	0.007	0.029	0.254	0.8	-0.000275	8.92e-05	-3.084	0.00205	-0.00024	9.87e-05	-2.428	0.0152
aparc-a2009s_rh_area_G-Ins-lg+S-cent-ins	-0.025	0.031	-0.794	0.427	-0.004	0.033	-0.113	0.91	-9.83e-05	0.000104	-0.945	0.345	-4.54e-05	0.000115	-0.396	0.692
aparc-a2009s_rh_area_G-insular-short	0.031	0.032	0.987	0.324	0.037	0.034	1.086	0.277	-0.000125	0.000105	-1.19	0.234	-9.75e-05	0.000116	-0.843	0.4
aparc-a2009s_rh_area_G-occipital-middle	0.031	0.031	0.996	0.319	0.038	0.033	1.164	0.244	0.000103	0.000102	1.005	0.315	6e-05	0.000113	0.532	0.595
aparc-a2009s_rh_area_G-occipital-sup	-0.032	0.032	-0.999	0.318	-0.021	0.034	-0.601	0.548	-0.000169	0.000106	-1.596	0.11	-6.06e-05	0.000117	-0.517	0.605
aparc-a2009s_rh_area_G-oc-temp-lat-fusifor	-0.021	0.032	-0.654	0.513	-0.005	0.034	-0.159	0.874	-0.000433	0.000105	-4.141	3.47e-05	-0.000384	0.000115	-3.327	0.000881
aparc-a2009s_rh_area_G-oc-temp-med-Lingual	0.032	0.033	0.979	0.328	0.021	0.035	0.6	0.549	-0.000113	0.00011	-1.035	0.301	-0.000158	0.000121	-1.306	0.192
aparc-a2009s_rh_area_G-oc-temp-med-Parahip	0.01	0.034	0.296	0.768	0.02	0.036	0.543	0.587	-0.000486	0.000113	-4.305	1.68e-05	-0.00038	0.000125	-3.052	0.00227
aparc-a2009s_rh_area_G-orbital	-0.009	0.027	-0.339	0.735	-0.001	0.028	-0.043	0.965	-5.58e-05	8.79e-05	-0.635	0.525	-0.000117	9.71e-05	-1.204	0.229
aparc-a2009s_rh_area_G-pariet-inf-Angular	-0.002	0.032	-0.073	0.942	-0.011	0.034	-0.314	0.754	-7.82e-05	0.000105	-0.747	0.455	-7.15e-05	0.000115	-0.62	0.536
aparc-a2009s_rh_area_G-pariet-inf-Supramar	-0.044	0.03	-1.455	0.146	-0.036	0.032	-1.116	0.265	-0.000308	9.95e-05	-3.099	0.00195	-0.000246	0.00011	-2.234	0.0255
aparc-a2009s_rh_area_G-parietal-sup	-0.084	0.032	-2.586	0.00971	-0.084	0.035	-2.425	0.0153	-0.000272	0.000108	-2.533	0.0113	-0.000221	0.000119	-1.862	0.0626
aparc-a2009s_rh_area_G-postcentral	-0.014	0.03	-0.462	0.644	-0.017	0.031	-0.55	0.582	-0.000261	9.78e-05	-2.673	0.00753	-0.000249	0.000108	-2.31	0.0209
aparc-a2009s_rh_area_G-precentral	-0.052	0.029	-1.782	0.0748	-0.047	0.031	-1.503	0.133	-0.000159	9.73e-05	-1.63	0.103	-0.000153	0.000107	-1.423	0.155
aparc-a2009s_rh_area_G-precuneus	-0.065	0.031	-2.104	0.0354	-0.057	0.033	-1.735	0.0827	-0.000358	0.000102	-3.523	0.000427	-0.000309	0.000112	-2.748	0.006
aparc-a2009s_rh_area_G-rectus	0.012	0.03	0.388	0.698	0.041	0.032	1.272	0.203	-0.000203	9.95e-05	-2.037	0.0416	-0.000139	0.00011	-1.266	0.206
aparc-a2009s_rh_area_G-subcallosal	-0.066	0.033	-1.983	0.0474	-0.057	0.035	-1.614	0.107	-0.000329	0.000109	-3.006	0.00265	-0.000327	0.000121	-2.708	0.00678
aparc-a2009s_rh_area_G-temp-sup-G-T-transv	0.001	0.033	0.028	0.978	0.028	0.035	0.801	0.423	-0.000258	0.00011	-2.34	0.0193	-0.000229	0.000122	-1.884	0.0596
aparc-a2009s_rh_area_G-temp-sup-Lateral	-0.015	0.029	-0.528	0.598	0.007	0.031	0.213	0.831	-0.000238	9.53e-05	-2.499	0.0125	-0.000195	0.000105	-1.854	0.0638
aparc-a2009s_rh_area_G-temp-sup-Plan-polar	0.015	0.033	0.454	0.65	0.026	0.035	0.746	0.456	-6.46e-05	0.00011	-0.589	0.556	-3.01e-05	0.000121	-0.249	0.803
aparc-a2009s_rh_area_G-temp-sup-Plan-tempo	-0.018	0.031	-0.574	0.566	-0.003	0.033	-0.08	0.936	-0.00035	0.000104	-3.372	0.000747	-0.000257	0.000115	-2.243	0.0249
aparc-a2009s_rh_area_G-temporal-inf	0.005	0.03	0.153	0.878	0.009	0.031	0.283	0.777	-6.37e-05	9.75e-05	-0.653	0.514	-1.02e-05	0.000108	-0.095	0.924
aparc-a2009s_rh_area_G-temporal-middle	-0.018	0.028	-0.651	0.515	-0.009	0.029	-0.303	0.762	-0.000112	9.12e-05	-1.231	0.218	-0.000113	0.000101	-1.128	0.259
aparc-a2009s_rh_area_Lat-Fis-ant-Horizont	0.041	0.035	1.189	0.234	0.04	0.037	1.092	0.275	-8.59e-05	0.000115	-0.75	0.453	-9.16e-05	0.000126	-0.726	0.468
aparc-a2009s_rh_area_Lat-Fis-ant-Vertical	-0.044	0.036	-1.214	0.225	-0.038	0.039	-0.997	0.319	-0.000127	0.00012	-1.056	0.291	-0.00015	0.000133	-1.131	0.258
aparc-a2009s_rh_area_Lat-Fis-post	-0.039	0.03	-1.296	0.195	-0.023	0.032	-0.724	0.469	-0.000386	9.93e-05	-3.882	0.000104	-0.000251	0.00011	-2.285	0.0224
aparc-a2009s_rh_area_Pole-occipital	-0.047	0.032	-1.491	0.136	-0.041	0.033	-1.237	0.216	-0.000119	0.000104	-1.14	0.254	-0.000118	0.000115	-1.031	0.303
aparc-a2009s_rh_area_Pole-temporal	0.006	0.029	0.21	0.834	0.013	0.031	0.406	0.685	-4.77e-05	9.7e-05	-0.492	0.622	-7.96e-06	0.000107	-0.074	0.941
aparc-a2009s_rh_area_S-calcarine	0.008	0.034	0.243	0.808	-0.008	0.036	-0.214	0.83	-4.32e-05	0.000112	-0.386	0.7	-0.000125	0.000124	-1.014	0.311
aparc-a2009s_rh_area_S-central	-0.015	0.03	-0.507	0.612	-0.015	0.032	-0.48	0.631	-0.000322	9.91e-05	-3.249	0.00116	-0.000278	0.000109	-2.547	0.0109
aparc-a2009s_rh_area_S-cingul-Marginalis	-0.007	0.032	-0.221	0.825	0.012	0.034	0.361	0.718	-0.000355	0.000104	-3.407	0.000659	-0.000236	0.000115	-2.047	0.0407
aparc-a2009s_rh_area_S-circular-insula-ant	-0.012	0.033	-0.356	0.722	-0.008	0.036	-0.237	0.813	-0.000315	0.000111	-2.848	0.0044	-0.000229	0.000122	-1.881	0.06
aparc-a2009s_rh_area_S-circular-insula-inf	0.029	0.03	0.947	0.344	0.048	0.032	1.497	0.135	-5.75e-05	9.98e-05	-0.576	0.564	-5.27e-05	0.00011	-0.479	0.632
aparc-a2009s_rh_area_S-circular-insula-sup	0.051	0.03	1.704	0.0885	0.057	0.032	1.81	0.0703	-0.000239	9.81e-05	-2.44	0.0147	-0.000207	0.000108	-1.911	0.056
aparc-a2009s_rh_area_S-collat-transv-ant	0.002	0.034	0.069	0.945	0.002	0.036	0.069	0.945	-9.13e-05	0.000112	-0.814	0.416	4.05e-05	0.000124	0.326	0.744
aparc-a2009s_rh_area_S-collat-transv-post	0.007	0.035	0.208	0.835	0.011	0.037	0.307	0.759	-5.4e-05	0.000116	-0.465	0.642	-4.9e-05	0.000128	-0.382	0.702
aparc-a2009s_rh_area_S-front-inf	-0.03	0.032	-0.953	0.341	-0.04	0.034	-1.183	0.237	2.58e-05	0.000104	0.247	0.805	9.03e-06	0.000115	0.078	0.937
aparc-a2009s_rh_area_S-front-middle	0.038	0.03	1.275	0.202	0.05	0.032	1.548	0.122	0.000189	9.96e-05	1.899	0.0576	0.000164	0.00011	1.491	0.136
aparc-a2009s_rh_area_S-front-sup	-0.027	0.03	-0.917	0.359	-0.027	0.032	-0.848	0.396	-0.000189	9.9e-05	-1.906	0.0566	-0.000213	0.000109	-1.947	0.0515
aparc-a2009s_rh_area_S-interm-prim-Jensen	-0.05	0.035	-1.436	0.151	-0.059	0.037	-1.582	0.114	-0.000163	0.000116	-1.404	0.16	-9.39e-05	0.000128	-0.735	0.462
aparc-a2009s_rh_area_S-intrapariet+P-trans	-0.049	0.032	-1.504	0.133	-0.05	0.034	-1.448	0.148	-0.000108	0.000107	-1.01	0.312	-4.51e-05	0.000118	-0.381	0.703
aparc-a2009s_rh_area_S-oc-middle+Lunatus	-0.047	0.034	-1.385	0.166	-0.046	0.036	-1.274	0.203	0.000134	0.000112	1.191	0.234	0.000103	0.000124	0.836	0.403
aparc-a2009s_rh_area_S-oc-sup+transversal	0.037	0.034	1.092	0.275	0.053	0.036	1.469	0.142	4.47e-05	0.000112	0.399	0.69	0.000116	0.000123	0.94	0.347
aparc-a2009s_rh_area_S-occipital-ant	0.023	0.034	0.675	0.5	0.043	0.036	1.184	0.237	8.83e-05	0.000113	0.779	0.436	0.000135	0.000125	1.076	0.282
aparc-a2009s_rh_area_S-oc-temp-lat	0.001	0.032	0.017	0.986	0.028	0.034	0.813	0.416	-0.000254	0.000105	-2.415	0.0158	-0.000265	0.000116	-2.279	0.0227
aparc-a2009s_rh_area_S-oc-temp-med+Lingual	-0.08	0.03	-2.617	0.00888	-0.071	0.032	-2.2	0.0278	-0.000268	0.0001	-2.669	0.0076	-0.000211	0.000111	-1.909	0.0563
aparc-a2009s_rh_area_S-orbital-lateral	0.014	0.034	0.429	0.668	0.024	0.036	0.668	0.504	-0.000243	0.000112	-2.18	0.0293	-0.000263	0.000123	-2.139	0.0324
aparc-a2009s_rh_area_S-orbital-med-olfact	-0.016	0.031	-0.518	0.605	-0.002	0.033	-0.072	0.943	-0.000132	0.000104	-1.268	0.205	-5.24e-05	0.000115	-0.457	0.648
aparc-a2009s_rh_area_S-orbital-H-Shaped	0.025	0.029	0.846	0.398	0.027	0.031	0.878	0.38	-2.67e-05	9.65e-05	-0.277	0.782	-8.27e-05	0.000107	-0.775	0.438
aparc-a2009s_rh_area_S-parieto-occipital	-0.033	0.032	-1.041	0.298	-0.012	0.033	-0.374	0.709	-0.000108	0.000104	-1.032	0.302	-0.000122	0.000115	-1.058	0.29
aparc-a2009s_rh_area_S-pericallosal	0.053	0.031	1.711	0.0872	0.07	0.033	2.154	0.0312	1.24e-05	0.000102	0.122	0.903	-0.000112	0.000112	-1.005	0.315
aparc-a2009s_rh_area_S-postcentral	-0.017	0.031	-0.559	0.576	-0.019	0.033	-0.584	0.559	-0.000153	0.000103	-1.477	0.14	-0.000141	0.000114	-1.239	0.216
aparc-a2009s_rh_area_S-precentral-inf-part	-0.047	0.033	-1.424	0.155	-0.048	0.035	-1.358	0.174	-4.66e-05	0.000109	-0.426	0.67	-0.000104	0.000121	-0.862	0.389
aparc-a2009s_rh_area_S-precentral-sup-part	-0.071	0.034	-2.095	0.0362	-0.057	0.036	-1.582	0.114	-0.000117	0.000111	-1.051	0.293	-0.00016	0.000123	-1.298	0.194
aparc-a2009s_rh_area_S-suborbital	-0.029	0.035	-0.825	0.409	-0.007	0.037	-0.197	0.844	-0.000147	0.000115	-1.271	0.204	-0.000133	0.000127	-1.042	0.298
aparc-a2009s_rh_area_S-subparietal	-0.006	0.032	-0.197	0.844	-0.016	0.034	-0.477	0.633	-0.000221	0.000106	-2.084	0.0372	-0.000245	0.000117	-2.09	0.0366
aparc-a2009s_rh_area_S-temporal-inf	0.015	0.031	0.496	0.62	0.017	0.033	0.527	0.598	-0.000101	0.000102	-0.991	0.322	-6.32e-06	0.000112	-0.056	0.955
aparc-a2009s_rh_area_S-temporal-sup	-0.019	0.029	-0.658	0.511	-0.006	0.03	-0.213	0.831	-3.28e-05	9.46e-05	-0.347	0.729	-6.76e-05	0.000104	-0.648	0.517
aparc-a2009s_rh_area_S-temporal-transverse	0.02	0.034	0.578	0.563	0.026	0.036	0.717	0.474	-0.00019	0.000112	-1.69	0.091	-0.000161	0.000124	-1.296	0.195
aparc-Desikan_lh_thickness_GlobalMeanThickness	-0.008	0.033	-0.255	0.799	-0.018	0.034	-0.513	0.608	0.000341	0.000107	3.178	0.00148	0.000227	0.000118	1.918	0.0551
aparc-Desikan_lh_thickness_bankssts	-0.018	0.035	-0.521	0.602	-0.026	0.037	-0.709	0.478	4.64e-05	0.000115	0.402	0.688	-3.72e-05	0.000127	-0.293	0.77
aparc-Desikan_lh_thickness_caudalanteriorcingulate	0.01	0.036	0.271	0.787	-0.007	0.038	-0.194	0.847	0.0002	0.000119	1.684	0.0922	0.000255	0.000131	1.952	0.0509
aparc-Desikan_lh_thickness_caudalmiddlefrontal	-0.043	0.033	-1.323	0.186	-0.039	0.035	-1.135	0.257	0.000135	0.000108	1.253	0.21	2.42e-05	0.000119	0.203	0.839
aparc-Desikan_lh_thickness_cuneus	0.028	0.036	0.789	0.43	0.027	0.038	0.714	0.476	0.000372	0.000118	3.164	0.00156	0.000292	0.00013	2.25	0.0245
aparc-Desikan_lh_thickness_entorhinal	-0.01	0.035	-0.288	0.773	-0.016	0.037	-0.422	0.673	0.000217	0.000115	1.883	0.0597	0.000132	0.000127	1.041	0.298
aparc-Desikan_lh_thickness_fusiform	0	0.034	0.001	1	-0.009	0.036	-0.246	0.805	0.000389	0.000112	3.461	0.000539	0.000283	0.000124	2.281	0.0226
aparc-Desikan_lh_thickness_inferiorparietal	-0.031	0.033	-0.955	0.34	-0.048	0.034	-1.404	0.16	0.000293	0.000107	2.73	0.00634	0.00016	0.000119	1.354	0.176
aparc-Desikan_lh_thickness_inferiortemporal	0.044	0.035	1.269	0.205	0.037	0.037	1.007	0.314	0.000168	0.000115	1.47	0.142	7.18e-05	0.000126	0.568	0.57
aparc-Desikan_lh_thickness_isthmuscingulate	-0.037	0.036	-1.05	0.294	-0.064	0.038	-1.711	0.0871	0.000504	0.000117	4.304	1.68e-05	0.000444	0.000129	3.442	0.000578
aparc-Desikan_lh_thickness_lateraloccipital	-0.009	0.035	-0.261	0.794	-0.024	0.037	-0.656	0.512	0.000366	0.000116	3.163	0.00156	0.000223	0.000128	1.746	0.0809
aparc-Desikan_lh_thickness_lateralorbitofrontal	-0.004	0.034	-0.115	0.908	-0.008	0.036	-0.219	0.827	0.000269	0.000113	2.377	0.0175	0.000194	0.000125	1.554	0.12
aparc-Desikan_lh_thickness_lingual	-0.01	0.036	-0.289	0.772	-0.023	0.038	-0.599	0.549	0.000325	0.000118	2.764	0.00572	0.000224	0.00013	1.727	0.0841
aparc-Desikan_lh_thickness_medialorbitofrontal	-0.019	0.035	-0.559	0.576	-0.034	0.037	-0.914	0.361	0.000169	0.000115	1.471	0.141	0.000147	0.000127	1.155	0.248
aparc-Desikan_lh_thickness_middletemporal	0.043	0.035	1.228	0.219	0.04	0.037	1.066	0.287	4.56e-06	0.000115	0.04	0.969	-8.19e-05	0.000127	-0.643	0.52
aparc-Desikan_lh_thickness_parahippocampal	0.047	0.036	1.31	0.19	0.048	0.038	1.264	0.206	0.000389	0.000118	3.31	0.000936	0.000384	0.00013	2.95	0.00318
aparc-Desikan_lh_thickness_paracentral	0.001	0.034	0.026	0.979	-0.004	0.036	-0.119	0.905	7.78e-05	0.000112	0.693	0.489	9.05e-05	0.000124	0.731	0.465
aparc-Desikan_lh_thickness_parsopercularis	-0.033	0.033	-1.011	0.312	-0.044	0.035	-1.269	0.204	0.000397	0.000109	3.643	0.00027	0.000284	0.00012	2.358	0.0184
aparc-Desikan_lh_thickness_parsorbitalis	-0.005	0.034	-0.133	0.894	-0.013	0.037	-0.349	0.728	0.000195	0.000114	1.715	0.0863	0.000132	0.000126	1.054	0.292
aparc-Desikan_lh_thickness_parstriangularis	-0.033	0.033	-0.999	0.318	-0.059	0.035	-1.691	0.0909	0.000233	0.000109	2.135	0.0327	0.000234	0.00012	1.947	0.0515
aparc-Desikan_lh_thickness_pericalcarine	0.009	0.035	0.268	0.789	0.008	0.037	0.225	0.822	0.000281	0.000117	2.406	0.0162	0.000196	0.000129	1.521	0.128
aparc-Desikan_lh_thickness_postcentral	0.01	0.034	0.296	0.767	-0.005	0.036	-0.13	0.896	0.000297	0.000112	2.662	0.00778	0.000296	0.000123	2.415	0.0157
aparc-Desikan_lh_thickness_posteriorcingulate	0.016	0.036	0.441	0.66	-0.01	0.038	-0.259	0.795	0.000194	0.000117	1.652	0.0986	0.000193	0.00013	1.49	0.136
aparc-Desikan_lh_thickness_precentral	-0.016	0.033	-0.477	0.633	-0.011	0.035	-0.3	0.764	0.000108	0.00011	0.984	0.325	0.000105	0.000121	0.865	0.387
aparc-Desikan_lh_thickness_precuneus	-0.04	0.033	-1.228	0.22	-0.048	0.035	-1.377	0.169	0.000396	0.000109	3.654	0.000259	0.000267	0.00012	2.235	0.0254
aparc-Desikan_lh_thickness_rostralanteriorcingulate	0.008	0.035	0.239	0.811	0	0.037	-0.011	0.991	0.000265	0.000115	2.311	0.0208	0.000176	0.000127	1.388	0.165
aparc-Desikan_lh_thickness_rostralmiddlefrontal	-0.038	0.032	-1.184	0.237	-0.049	0.034	-1.42	0.156	0.000316	0.000106	2.981	0.00287	0.000201	0.000117	1.717	0.0859
aparc-Desikan_lh_thickness_superiorfrontal	-0.04	0.031	-1.276	0.202	-0.053	0.033	-1.601	0.109	0.000145	0.000103	1.402	0.161	6.6e-05	0.000114	0.58	0.562
aparc-Desikan_lh_thickness_superiorparietal	-0.038	0.033	-1.153	0.249	-0.036	0.035	-1.019	0.308	0.000311	0.000109	2.852	0.00435	0.000215	0.00012	1.79	0.0735
aparc-Desikan_lh_thickness_superiortemporal	0.052	0.034	1.555	0.12	0.047	0.036	1.33	0.183	0.000393	0.000111	3.54	0.000401	0.000329	0.000123	2.682	0.00733
aparc-Desikan_lh_thickness_supramarginal	-0.019	0.032	-0.595	0.552	-0.025	0.034	-0.719	0.472	0.000206	0.000107	1.932	0.0534	8.97e-05	0.000118	0.762	0.446
aparc-Desikan_lh_thickness_frontalpole	-0.008	0.035	-0.223	0.823	-0.043	0.038	-1.137	0.256	0.00024	0.000117	2.055	0.0399	0.000217	0.000129	1.681	0.0927
aparc-Desikan_lh_thickness_transversetemporal	0.015	0.036	0.408	0.683	0.002	0.038	0.057	0.954	0.000323	0.000119	2.716	0.00661	0.000257	0.000131	1.968	0.0491
aparc-Desikan_lh_thickness_insula	0.011	0.035	0.299	0.765	-0.002	0.037	-0.065	0.948	0.000347	0.000117	2.972	0.00296	0.000246	0.000129	1.912	0.0559
aparc-Desikan_rh_thickness_GlobalMeanThickness	-0.034	0.033	-1.032	0.302	-0.049	0.035	-1.416	0.157	0.000369	0.000108	3.408	0.000656	0.000216	0.000119	1.808	0.0706
aparc-Desikan_rh_thickness_bankssts	-0.084	0.035	-2.41	0.0159	-0.099	0.037	-2.672	0.00755	0.000196	0.000115	1.703	0.0885	5.84e-05	0.000127	0.46	0.646
aparc-Desikan_rh_thickness_caudalanteriorcingulate	-0.006	0.036	-0.155	0.877	-0.012	0.038	-0.325	0.745	0.00011	0.000119	0.926	0.355	0.000109	0.000131	0.827	0.408
aparc-Desikan_rh_thickness_caudalmiddlefrontal	-0.048	0.033	-1.46	0.144	-0.047	0.035	-1.34	0.18	0.000219	0.000108	2.024	0.043	8.85e-05	0.00012	0.74	0.459
aparc-Desikan_rh_thickness_cuneus	-0.017	0.036	-0.457	0.648	-0.032	0.038	-0.821	0.412	0.000413	0.000119	3.463	0.000535	0.000325	0.000132	2.464	0.0138
aparc-Desikan_rh_thickness_entorhinal	-0.005	0.035	-0.131	0.896	0.016	0.037	0.42	0.675	-3.04e-05	0.000116	-0.263	0.792	-0.000177	0.000128	-1.383	0.167
aparc-Desikan_rh_thickness_fusiform	0.005	0.035	0.145	0.884	-0.008	0.037	-0.227	0.821	0.000398	0.000115	3.473	0.000515	0.000274	0.000126	2.17	0.03
aparc-Desikan_rh_thickness_inferiorparietal	-0.044	0.033	-1.345	0.179	-0.067	0.035	-1.941	0.0523	0.000186	0.000108	1.72	0.0854	1.75e-05	0.000119	0.147	0.883
aparc-Desikan_rh_thickness_inferiortemporal	-0.002	0.035	-0.064	0.949	-0.009	0.037	-0.245	0.806	0.000353	0.000115	3.061	0.00221	0.000249	0.000127	1.95	0.0512
aparc-Desikan_rh_thickness_isthmuscingulate	-0.054	0.035	-1.534	0.125	-0.075	0.037	-2.012	0.0443	0.000337	0.000116	2.907	0.00365	0.000373	0.000128	2.91	0.00362
aparc-Desikan_rh_thickness_lateraloccipital	-0.015	0.035	-0.425	0.671	-0.035	0.037	-0.94	0.347	0.000405	0.000116	3.482	0.000498	0.000187	0.000129	1.455	0.146
aparc-Desikan_rh_thickness_lateralorbitofrontal	0.014	0.035	0.402	0.688	0.016	0.037	0.427	0.669	0.000206	0.000115	1.791	0.0733	9.86e-05	0.000127	0.78	0.436
aparc-Desikan_rh_thickness_lingual	-0.002	0.036	-0.062	0.951	-0.017	0.038	-0.442	0.659	0.000418	0.000119	3.524	0.000426	0.000258	0.000131	1.972	0.0486
aparc-Desikan_rh_thickness_medialorbitofrontal	0.002	0.035	0.046	0.964	-0.009	0.037	-0.245	0.806	0.000423	0.000115	3.675	0.000239	0.000318	0.000127	2.505	0.0123
aparc-Desikan_rh_thickness_middletemporal	-0.044	0.035	-1.265	0.206	-0.047	0.037	-1.275	0.203	5.38e-05	0.000115	0.47	0.638	-0.000105	0.000127	-0.83	0.407
aparc-Desikan_rh_thickness_parahippocampal	0.001	0.035	0.015	0.988	-0.005	0.038	-0.142	0.887	0.000326	0.000117	2.788	0.00531	0.000282	0.000129	2.184	0.029
aparc-Desikan_rh_thickness_paracentral	-0.036	0.034	-1.064	0.288	-0.037	0.036	-1.012	0.311	0.000141	0.000113	1.247	0.212	0.000181	0.000125	1.451	0.147
aparc-Desikan_rh_thickness_parsopercularis	-0.038	0.033	-1.134	0.257	-0.06	0.035	-1.707	0.0878	0.000477	0.00011	4.338	1.44e-05	0.000287	0.000121	2.362	0.0182
aparc-Desikan_rh_thickness_parsorbitalis	-0.026	0.034	-0.747	0.455	-0.042	0.036	-1.158	0.247	0.000349	0.000113	3.091	0.002	0.000213	0.000125	1.709	0.0875
aparc-Desikan_rh_thickness_parstriangularis	-0.014	0.033	-0.424	0.671	-0.021	0.035	-0.606	0.544	0.000268	0.000109	2.469	0.0136	0.000143	0.00012	1.193	0.233
aparc-Desikan_rh_thickness_pericalcarine	-0.026	0.036	-0.718	0.473	-0.041	0.038	-1.077	0.281	0.000328	0.000117	2.793	0.00523	0.000155	0.000129	1.199	0.23
aparc-Desikan_rh_thickness_postcentral	-0.024	0.034	-0.718	0.473	-0.039	0.036	-1.089	0.276	0.000316	0.000112	2.81	0.00497	0.000278	0.000124	2.241	0.0251
aparc-Desikan_rh_thickness_posteriorcingulate	-0.048	0.035	-1.368	0.171	-0.05	0.037	-1.351	0.177	0.000124	0.000116	1.068	0.286	0.000114	0.000128	0.889	0.374
aparc-Desikan_rh_thickness_precentral	-0.013	0.033	-0.386	0.699	-0.029	0.035	-0.816	0.415	0.000139	0.00011	1.266	0.205	6.62e-05	0.000121	0.547	0.585
aparc-Desikan_rh_thickness_precuneus	-0.019	0.033	-0.567	0.571	-0.029	0.035	-0.837	0.403	0.000428	0.00011	3.907	9.38e-05	0.000323	0.000121	2.673	0.00752
aparc-Desikan_rh_thickness_rostralanteriorcingulate	-0.021	0.036	-0.589	0.556	-0.06	0.038	-1.594	0.111	0.000149	0.000118	1.264	0.206	3.83e-05	0.00013	0.295	0.768
aparc-Desikan_rh_thickness_rostralmiddlefrontal	-0.045	0.033	-1.381	0.167	-0.058	0.034	-1.689	0.0912	0.000396	0.000107	3.696	0.00022	0.000253	0.000118	2.138	0.0325
aparc-Desikan_rh_thickness_superiorfrontal	-0.068	0.032	-2.166	0.0303	-0.086	0.033	-2.589	0.00963	0.000279	0.000104	2.689	0.00718	9.83e-05	0.000114	0.859	0.39
aparc-Desikan_rh_thickness_superiorparietal	-0.035	0.033	-1.059	0.289	-0.04	0.035	-1.148	0.251	0.000318	0.000109	2.918	0.00353	0.000203	0.00012	1.685	0.092
aparc-Desikan_rh_thickness_superiortemporal	0.002	0.033	0.074	0.941	-0.015	0.035	-0.425	0.671	0.000319	0.000109	2.923	0.00347	0.000197	0.00012	1.644	0.1
aparc-Desikan_rh_thickness_supramarginal	-0.028	0.033	-0.844	0.398	-0.047	0.035	-1.354	0.176	0.000153	0.000108	1.414	0.158	4.66e-05	0.00012	0.39	0.697
aparc-Desikan_rh_thickness_frontalpole	-0.022	0.035	-0.626	0.531	-0.059	0.037	-1.594	0.111	0.000399	0.000116	3.452	0.000557	0.000313	0.000128	2.45	0.0143
aparc-Desikan_rh_thickness_transversetemporal	-0.022	0.036	-0.613	0.54	-0.026	0.038	-0.67	0.503	0.000168	0.000119	1.413	0.158	0.00013	0.000131	0.988	0.323
aparc-Desikan_rh_thickness_insula	-0.031	0.036	-0.859	0.391	-0.036	0.038	-0.966	0.334	0.000329	0.000117	2.809	0.00497	0.000274	0.000129	2.121	0.0339
BA-exvivo_lh_thickness_BA1	0.029	0.035	0.835	0.404	0.016	0.037	0.427	0.67	0.000406	0.000115	3.536	0.000406	0.00041	0.000126	3.24	0.0012
BA-exvivo_lh_thickness_BA2	-0.004	0.033	-0.114	0.909	-0.013	0.035	-0.373	0.709	0.000111	0.000108	1.026	0.305	8.22e-05	0.000119	0.692	0.489
BA-exvivo_lh_thickness_BA3a	-0.041	0.035	-1.199	0.231	-0.041	0.037	-1.113	0.266	0.000209	0.000114	1.827	0.0678	0.000216	0.000126	1.714	0.0866
BA-exvivo_lh_thickness_BA3b	-0.001	0.034	-0.043	0.966	-0.01	0.036	-0.284	0.777	0.000289	0.000113	2.57	0.0102	0.000304	0.000124	2.454	0.0142
BA-exvivo_lh_thickness_BA4a	0.008	0.034	0.223	0.823	0.011	0.036	0.304	0.761	-4.78e-06	0.000112	-0.043	0.966	2.41e-05	0.000123	0.196	0.845
BA-exvivo_lh_thickness_BA4p	0.017	0.035	0.491	0.623	0.016	0.037	0.427	0.669	8.46e-05	0.000116	0.729	0.466	0.000103	0.000128	0.8	0.424
BA-exvivo_lh_thickness_BA6	-0.032	0.032	-1.014	0.31	-0.031	0.034	-0.905	0.365	9.53e-05	0.000105	0.905	0.366	4.2e-05	0.000116	0.361	0.718
BA-exvivo_lh_thickness_BA44	-0.047	0.033	-1.426	0.154	-0.053	0.035	-1.502	0.133	0.000321	0.000109	2.949	0.00319	0.000268	0.00012	2.226	0.0261
BA-exvivo_lh_thickness_BA45	-0.02	0.033	-0.614	0.539	-0.036	0.035	-1.03	0.303	0.000295	0.000108	2.732	0.0063	0.000238	0.000119	2.002	0.0453
BA-exvivo_lh_thickness_V1	-0.008	0.036	-0.212	0.832	-0.005	0.038	-0.135	0.893	0.000168	0.000118	1.43	0.153	0.000107	0.00013	0.819	0.413
BA-exvivo_lh_thickness_V2	-0.01	0.035	-0.294	0.769	-0.022	0.037	-0.595	0.552	0.000456	0.000117	3.913	9.16e-05	0.000325	0.000129	2.529	0.0114
BA-exvivo_lh_thickness_MT	-0.021	0.035	-0.592	0.554	-0.047	0.037	-1.297	0.195	0.000319	0.000114	2.795	0.0052	0.000121	0.000126	0.963	0.336
BA-exvivo_lh_thickness_perirhinal	0.042	0.035	1.199	0.23	0.044	0.037	1.197	0.231	0.000198	0.000115	1.722	0.0851	0.000109	0.000127	0.862	0.389
BA-exvivo_lh_thickness_entorhinal	-0.015	0.035	-0.436	0.663	-0.018	0.037	-0.491	0.624	0.000429	0.000116	3.689	0.000226	0.000388	0.000128	3.032	0.00244
BA-exvivo_rh_thickness_BA1	0.008	0.035	0.238	0.812	-0.008	0.037	-0.222	0.825	0.000417	0.000115	3.62	0.000295	0.000397	0.000127	3.127	0.00177
BA-exvivo_rh_thickness_BA2	-0.027	0.033	-0.813	0.416	-0.037	0.035	-1.035	0.301	0.000125	0.00011	1.133	0.257	0.000107	0.000121	0.883	0.377
BA-exvivo_rh_thickness_BA3a	-0.038	0.034	-1.109	0.268	-0.041	0.036	-1.127	0.26	0.000187	0.000113	1.657	0.0976	0.000132	0.000125	1.058	0.29
BA-exvivo_rh_thickness_BA3b	-0.022	0.035	-0.626	0.531	-0.031	0.037	-0.83	0.406	0.000245	0.000116	2.115	0.0345	0.000202	0.000128	1.578	0.115
BA-exvivo_rh_thickness_BA4a	-0.022	0.034	-0.638	0.524	-0.028	0.036	-0.773	0.44	7.4e-05	0.000112	0.66	0.509	9.08e-05	0.000124	0.735	0.462
BA-exvivo_rh_thickness_BA4p	-0.03	0.035	-0.863	0.388	-0.039	0.037	-1.044	0.297	1.54e-05	0.000116	0.133	0.894	-2.02e-05	0.000127	-0.158	0.874
BA-exvivo_rh_thickness_BA6	-0.033	0.033	-1.006	0.314	-0.044	0.034	-1.262	0.207	0.00014	0.000107	1.303	0.193	4.45e-05	0.000118	0.376	0.707
BA-exvivo_rh_thickness_BA44	-0.035	0.033	-1.074	0.283	-0.051	0.035	-1.47	0.142	0.000434	0.000108	4.009	6.12e-05	0.000277	0.00012	2.317	0.0205
BA-exvivo_rh_thickness_BA45	-0.035	0.033	-1.072	0.284	-0.047	0.034	-1.357	0.175	0.000301	0.000107	2.81	0.00497	0.000162	0.000118	1.368	0.171
BA-exvivo_rh_thickness_V1	-0.039	0.036	-1.095	0.274	-0.049	0.038	-1.306	0.192	0.000202	0.000118	1.719	0.0856	5.47e-05	0.00013	0.421	0.674
BA-exvivo_rh_thickness_V2	-0.007	0.036	-0.189	0.85	-0.027	0.038	-0.725	0.469	0.000517	0.000118	4.395	1.11e-05	0.000348	0.00013	2.684	0.00728
BA-exvivo_rh_thickness_MT	-0.047	0.034	-1.365	0.172	-0.071	0.037	-1.943	0.052	0.000424	0.000114	3.73	0.000192	0.000227	0.000125	1.807	0.0709
BA-exvivo_rh_thickness_perirhinal	0.005	0.035	0.138	0.89	0.021	0.037	0.567	0.571	8.51e-05	0.000115	0.743	0.457	-4.52e-05	0.000126	-0.357	0.721
BA-exvivo_rh_thickness_entorhinal	0.022	0.035	0.637	0.524	0.035	0.037	0.926	0.354	0.000187	0.000116	1.609	0.108	5.43e-05	0.000128	0.424	0.671
aparc-DKTatlas_lh_thickness_caudalanteriorcingulate	0.012	0.036	0.329	0.742	-0.011	0.038	-0.291	0.771	0.000192	0.000118	1.628	0.104	0.000218	0.00013	1.673	0.0943
aparc-DKTatlas_lh_thickness_caudalmiddlefrontal	-0.046	0.033	-1.397	0.162	-0.04	0.035	-1.141	0.254	0.00014	0.000108	1.293	0.196	2.82e-05	0.000119	0.237	0.813
aparc-DKTatlas_lh_thickness_cuneus	0.006	0.035	0.155	0.877	0.008	0.038	0.215	0.83	0.000311	0.000117	2.661	0.0078	0.000248	0.000129	1.926	0.0541
aparc-DKTatlas_lh_thickness_entorhinal	-0.008	0.035	-0.241	0.809	-0.011	0.037	-0.3	0.764	0.00023	0.000116	1.993	0.0463	0.000155	0.000127	1.215	0.225
aparc-DKTatlas_lh_thickness_fusiform	0.002	0.034	0.051	0.96	-0.009	0.036	-0.263	0.793	0.000359	0.000112	3.195	0.0014	0.000261	0.000124	2.103	0.0355
aparc-DKTatlas_lh_thickness_inferiorparietal	-0.033	0.032	-1.006	0.315	-0.049	0.034	-1.421	0.155	0.000296	0.000107	2.767	0.00567	0.000159	0.000118	1.348	0.178
aparc-DKTatlas_lh_thickness_inferiortemporal	0.047	0.035	1.354	0.176	0.041	0.037	1.112	0.266	0.000216	0.000114	1.89	0.0588	0.0001	0.000126	0.796	0.426
aparc-DKTatlas_lh_thickness_isthmuscingulate	-0.043	0.036	-1.215	0.225	-0.071	0.038	-1.885	0.0595	0.000495	0.000117	4.228	2.37e-05	0.000434	0.000129	3.365	0.000766
aparc-DKTatlas_lh_thickness_lateraloccipital	-0.015	0.035	-0.419	0.675	-0.029	0.037	-0.784	0.433	0.000361	0.000116	3.119	0.00182	0.000222	0.000128	1.737	0.0823
aparc-DKTatlas_lh_thickness_lateralorbitofrontal	0.001	0.035	0.039	0.969	-0.005	0.037	-0.14	0.889	0.000277	0.000115	2.413	0.0159	0.000212	0.000127	1.675	0.0939
aparc-DKTatlas_lh_thickness_lingual	-0.01	0.036	-0.281	0.779	-0.022	0.038	-0.577	0.564	0.000329	0.000118	2.799	0.00513	0.000232	0.00013	1.791	0.0733
aparc-DKTatlas_lh_thickness_medialorbitofrontal	0.002	0.035	0.066	0.948	-0.015	0.037	-0.395	0.693	0.000258	0.000116	2.227	0.026	0.000188	0.000128	1.474	0.141
aparc-DKTatlas_lh_thickness_middletemporal	0.03	0.035	0.853	0.394	0.024	0.037	0.641	0.522	-3.44e-06	0.000115	-0.03	0.976	-9.1e-05	0.000126	-0.72	0.471
aparc-DKTatlas_lh_thickness_parahippocampal	0.046	0.036	1.279	0.201	0.048	0.038	1.271	0.204	0.00038	0.000118	3.23	0.00124	0.000371	0.00013	2.849	0.00439
aparc-DKTatlas_lh_thickness_paracentral	-0.003	0.034	-0.08	0.936	-0.01	0.036	-0.283	0.777	7.23e-05	0.000112	0.646	0.518	7.36e-05	0.000123	0.597	0.55
aparc-DKTatlas_lh_thickness_parsopercularis	-0.035	0.033	-1.059	0.29	-0.045	0.035	-1.29	0.197	0.000367	0.00011	3.345	0.000823	0.000247	0.000121	2.046	0.0408
aparc-DKTatlas_lh_thickness_parsorbitalis	-0.003	0.034	-0.097	0.923	-0.012	0.036	-0.323	0.747	0.000324	0.000113	2.86	0.00424	0.000276	0.000125	2.205	0.0275
aparc-DKTatlas_lh_thickness_parstriangularis	-0.034	0.033	-1.041	0.298	-0.054	0.035	-1.564	0.118	0.00022	0.000108	2.037	0.0417	0.00022	0.000119	1.843	0.0653
aparc-DKTatlas_lh_thickness_pericalcarine	0.011	0.035	0.325	0.746	0.011	0.037	0.304	0.761	0.000276	0.000117	2.364	0.0181	0.000187	0.000129	1.451	0.147
aparc-DKTatlas_lh_thickness_postcentral	0.008	0.034	0.241	0.809	-0.008	0.036	-0.221	0.825	0.000299	0.000111	2.694	0.00707	0.000287	0.000122	2.352	0.0187
aparc-DKTatlas_lh_thickness_posteriorcingulate	0.011	0.035	0.31	0.756	-0.015	0.037	-0.394	0.693	0.000221	0.000116	1.903	0.057	0.000198	0.000128	1.544	0.123
aparc-DKTatlas_lh_thickness_precentral	-0.016	0.033	-0.466	0.642	-0.011	0.035	-0.309	0.758	0.000112	0.00011	1.022	0.307	0.000106	0.000121	0.879	0.38
aparc-DKTatlas_lh_thickness_precuneus	-0.043	0.033	-1.295	0.195	-0.049	0.035	-1.419	0.156	0.000429	0.000109	3.948	7.92e-05	0.000293	0.00012	2.449	0.0143
aparc-DKTatlas_lh_thickness_rostralanteriorcingulate	0.011	0.035	0.328	0.743	-0.004	0.037	-0.104	0.918	0.000264	0.000115	2.293	0.0219	0.000209	0.000127	1.644	0.1
aparc-DKTatlas_lh_thickness_rostralmiddlefrontal	-0.024	0.032	-0.743	0.458	-0.04	0.034	-1.167	0.243	0.000382	0.000106	3.6	0.000319	0.000245	0.000117	2.091	0.0366
aparc-DKTatlas_lh_thickness_superiorfrontal	-0.049	0.031	-1.574	0.116	-0.06	0.033	-1.803	0.0715	0.000151	0.000104	1.458	0.145	8.09e-05	0.000114	0.709	0.479
aparc-DKTatlas_lh_thickness_superiorparietal	-0.03	0.033	-0.911	0.362	-0.029	0.035	-0.823	0.41	0.000324	0.000108	2.989	0.0028	0.000228	0.00012	1.906	0.0567
aparc-DKTatlas_lh_thickness_superiortemporal	0.043	0.034	1.268	0.205	0.038	0.036	1.063	0.288	0.000372	0.000111	3.358	0.000788	0.000297	0.000122	2.425	0.0153
aparc-DKTatlas_lh_thickness_supramarginal	-0.02	0.032	-0.629	0.529	-0.024	0.034	-0.704	0.482	0.000208	0.000107	1.943	0.052	9.46e-05	0.000118	0.801	0.423
aparc-DKTatlas_lh_thickness_transversetemporal	0.014	0.036	0.391	0.696	0.002	0.038	0.04	0.968	0.00032	0.000119	2.697	0.00701	0.000256	0.000131	1.959	0.0502
aparc-DKTatlas_lh_thickness_insula	-0.012	0.035	-0.345	0.73	-0.012	0.037	-0.339	0.735	0.000223	0.000115	1.95	0.0511	0.000135	0.000126	1.071	0.284
aparc-DKTatlas_rh_thickness_caudalanteriorcingulate	-0.004	0.036	-0.116	0.907	-0.012	0.038	-0.322	0.748	0.000115	0.000119	0.968	0.333	9.18e-05	0.000131	0.701	0.484
aparc-DKTatlas_rh_thickness_caudalmiddlefrontal	-0.047	0.033	-1.436	0.151	-0.047	0.035	-1.337	0.181	0.000208	0.000108	1.92	0.0549	7.82e-05	0.00012	0.655	0.513
aparc-DKTatlas_rh_thickness_cuneus	-0.01	0.036	-0.285	0.776	-0.025	0.038	-0.664	0.507	0.000407	0.000119	3.413	0.000643	0.000319	0.000132	2.426	0.0153
aparc-DKTatlas_rh_thickness_entorhinal	-0.015	0.035	-0.425	0.671	-0.002	0.037	-0.045	0.964	3.34e-05	0.000116	0.288	0.773	-0.000102	0.000128	-0.802	0.423
aparc-DKTatlas_rh_thickness_fusiform	0.011	0.035	0.309	0.757	-0.002	0.037	-0.057	0.955	0.000394	0.000115	3.431	0.000603	0.000299	0.000126	2.365	0.0181
aparc-DKTatlas_rh_thickness_inferiorparietal	-0.045	0.033	-1.388	0.165	-0.069	0.035	-1.995	0.0461	0.000189	0.000108	1.751	0.08	2.52e-05	0.000119	0.211	0.833
aparc-DKTatlas_rh_thickness_inferiortemporal	-0.009	0.035	-0.244	0.807	-0.016	0.037	-0.444	0.657	0.000336	0.000115	2.927	0.00342	0.000209	0.000127	1.645	0.0999
aparc-DKTatlas_rh_thickness_isthmuscingulate	-0.054	0.035	-1.547	0.122	-0.076	0.037	-2.047	0.0407	0.00033	0.000116	2.846	0.00443	0.000357	0.000128	2.783	0.00539
aparc-DKTatlas_rh_thickness_lateraloccipital	-0.014	0.035	-0.388	0.698	-0.033	0.037	-0.888	0.374	0.00042	0.000117	3.605	0.000313	0.000196	0.000129	1.52	0.129
aparc-DKTatlas_rh_thickness_lateralorbitofrontal	0.015	0.035	0.419	0.675	0.004	0.037	0.122	0.903	0.000285	0.000115	2.488	0.0128	0.000168	0.000126	1.333	0.183
aparc-DKTatlas_rh_thickness_lingual	0.002	0.036	0.054	0.957	-0.012	0.038	-0.323	0.747	0.000415	0.000119	3.495	0.000475	0.000258	0.000131	1.973	0.0486
aparc-DKTatlas_rh_thickness_medialorbitofrontal	0.024	0.035	0.681	0.496	0.003	0.038	0.087	0.931	0.000482	0.000117	4.113	3.91e-05	0.000365	0.000129	2.825	0.00474
aparc-DKTatlas_rh_thickness_middletemporal	-0.044	0.035	-1.286	0.199	-0.05	0.037	-1.353	0.176	7.9e-05	0.000114	0.692	0.489	-9e-05	0.000126	-0.715	0.475
aparc-DKTatlas_rh_thickness_parahippocampal	0.007	0.035	0.186	0.853	0.003	0.038	0.088	0.93	0.000301	0.000117	2.569	0.0102	0.000245	0.000129	1.898	0.0577
aparc-DKTatlas_rh_thickness_paracentral	-0.036	0.034	-1.05	0.294	-0.038	0.036	-1.04	0.298	0.000149	0.000113	1.313	0.189	0.000183	0.000125	1.464	0.143
aparc-DKTatlas_rh_thickness_parsopercularis	-0.031	0.033	-0.936	0.349	-0.056	0.035	-1.58	0.114	0.000473	0.00011	4.315	1.61e-05	0.000285	0.000121	2.351	0.0187
aparc-DKTatlas_rh_thickness_parsorbitalis	-0.043	0.034	-1.262	0.207	-0.05	0.036	-1.389	0.165	0.000215	0.000113	1.908	0.0564	5.52e-05	0.000125	0.442	0.658
aparc-DKTatlas_rh_thickness_parstriangularis	-0.027	0.033	-0.815	0.415	-0.03	0.035	-0.853	0.394	0.00027	0.000109	2.49	0.0128	0.000154	0.00012	1.289	0.197
aparc-DKTatlas_rh_thickness_pericalcarine	-0.028	0.036	-0.791	0.429	-0.043	0.038	-1.153	0.249	0.000319	0.000117	2.719	0.00655	0.000152	0.00013	1.175	0.24
aparc-DKTatlas_rh_thickness_postcentral	-0.023	0.034	-0.682	0.495	-0.037	0.036	-1.025	0.306	0.000323	0.000112	2.885	0.00391	0.000281	0.000123	2.274	0.023
aparc-DKTatlas_rh_thickness_posteriorcingulate	-0.052	0.035	-1.488	0.137	-0.057	0.037	-1.528	0.127	0.000141	0.000115	1.225	0.221	0.000139	0.000127	1.094	0.274
aparc-DKTatlas_rh_thickness_precentral	-0.015	0.033	-0.463	0.644	-0.032	0.035	-0.911	0.362	0.000157	0.00011	1.426	0.154	7.67e-05	0.000121	0.633	0.527
aparc-DKTatlas_rh_thickness_precuneus	-0.023	0.033	-0.681	0.496	-0.031	0.035	-0.891	0.373	0.000428	0.000109	3.914	9.09e-05	0.000316	0.000121	2.619	0.00883
aparc-DKTatlas_rh_thickness_rostralanteriorcingulate	-0.012	0.036	-0.328	0.743	-0.038	0.038	-1.016	0.31	0.000179	0.000118	1.519	0.129	4.83e-05	0.00013	0.372	0.71
aparc-DKTatlas_rh_thickness_rostralmiddlefrontal	-0.052	0.033	-1.588	0.112	-0.064	0.034	-1.847	0.0648	0.000435	0.000107	4.054	5.05e-05	0.000306	0.000118	2.582	0.00982
aparc-DKTatlas_rh_thickness_superiorfrontal	-0.063	0.032	-1.993	0.0463	-0.08	0.033	-2.393	0.0167	0.000288	0.000104	2.763	0.00572	0.000116	0.000115	1.015	0.31
aparc-DKTatlas_rh_thickness_superiorparietal	-0.041	0.033	-1.251	0.211	-0.046	0.035	-1.321	0.186	0.000298	0.000109	2.742	0.00611	0.000193	0.00012	1.613	0.107
aparc-DKTatlas_rh_thickness_superiortemporal	-0.013	0.033	-0.408	0.683	-0.032	0.035	-0.919	0.358	0.000312	0.000109	2.861	0.00423	0.000205	0.00012	1.708	0.0876
aparc-DKTatlas_rh_thickness_supramarginal	-0.026	0.033	-0.79	0.43	-0.047	0.035	-1.349	0.177	0.000137	0.000109	1.258	0.208	2.75e-05	0.00012	0.23	0.818
aparc-DKTatlas_rh_thickness_transversetemporal	-0.03	0.036	-0.823	0.411	-0.033	0.038	-0.852	0.394	0.000174	0.000119	1.461	0.144	0.000139	0.000131	1.06	0.289
aparc-DKTatlas_rh_thickness_insula	-0.041	0.035	-1.167	0.243	-0.033	0.037	-0.908	0.364	0.0003	0.000115	2.607	0.00914	0.000261	0.000127	2.064	0.0391
aparc-a2009s_lh_thickness_G+S-frontomargin	0.011	0.035	0.317	0.752	0.001	0.037	0.018	0.985	0.000205	0.000114	1.799	0.0721	0.000156	0.000126	1.239	0.216
aparc-a2009s_lh_thickness_G+S-occipital-inf	0.021	0.036	0.582	0.56	-0.004	0.038	-0.095	0.924	0.000276	0.000118	2.343	0.0191	0.000139	0.00013	1.071	0.284
aparc-a2009s_lh_thickness_G+S-paracentral	-0.01	0.034	-0.298	0.766	-0.016	0.036	-0.443	0.658	7.43e-05	0.000114	0.653	0.514	0.000103	0.000125	0.819	0.413
aparc-a2009s_lh_thickness_G+S-subcentral	0.006	0.035	0.185	0.854	-0.002	0.037	-0.055	0.956	0.000442	0.000115	3.864	0.000112	0.000414	0.000126	3.283	0.00103
aparc-a2009s_lh_thickness_G+S-transv-frontopol	-0.061	0.035	-1.758	0.0788	-0.087	0.037	-2.365	0.018	0.000207	0.000114	1.817	0.0692	0.000184	0.000126	1.462	0.144
aparc-a2009s_lh_thickness_G+S-cingul-Ant	-0.017	0.034	-0.487	0.627	-0.045	0.036	-1.23	0.219	0.000101	0.000113	0.891	0.373	3.24e-05	0.000125	0.26	0.795
aparc-a2009s_lh_thickness_G+S-cingul-Mid-Ant	-0.026	0.035	-0.731	0.465	-0.047	0.038	-1.259	0.208	0.000181	0.000117	1.543	0.123	0.000187	0.000129	1.446	0.148
aparc-a2009s_lh_thickness_G+S-cingul-Mid-Post	0.011	0.035	0.321	0.748	-0.025	0.037	-0.674	0.5	7.28e-05	0.000114	0.637	0.524	-2.78e-06	0.000126	-0.022	0.982
aparc-a2009s_lh_thickness_G-cingul-Post-dorsal	-0.043	0.035	-1.232	0.218	-0.062	0.037	-1.697	0.0898	0.000514	0.000115	4.486	7.28e-06	0.000443	0.000126	3.514	0.000443
aparc-a2009s_lh_thickness_G-cingul-Post-ventral	-0.05	0.036	-1.377	0.169	-0.056	0.038	-1.472	0.141	0.000245	0.000119	2.071	0.0383	0.000217	0.000131	1.662	0.0964
aparc-a2009s_lh_thickness_G-cuneus	0.015	0.036	0.423	0.672	0.013	0.038	0.332	0.74	0.000321	0.000118	2.72	0.00654	0.000284	0.00013	2.185	0.0289
aparc-a2009s_lh_thickness_G-front-inf-Opercular	-0.053	0.033	-1.58	0.114	-0.064	0.035	-1.804	0.0712	0.000303	0.00011	2.757	0.00583	0.000244	0.000121	2.013	0.0441
aparc-a2009s_lh_thickness_G-front-inf-Orbital	0.047	0.035	1.339	0.181	0.034	0.037	0.923	0.356	0.000211	0.000115	1.831	0.0671	0.000181	0.000127	1.426	0.154
aparc-a2009s_lh_thickness_G-front-inf-Triangul	-0.014	0.034	-0.411	0.681	-0.028	0.036	-0.773	0.44	0.000203	0.000112	1.815	0.0695	0.000209	0.000123	1.698	0.0895
aparc-a2009s_lh_thickness_G-front-middle	-0.026	0.032	-0.797	0.426	-0.034	0.034	-1.013	0.311	0.000279	0.000106	2.636	0.0084	0.000152	0.000117	1.307	0.191
aparc-a2009s_lh_thickness_G-front-sup	-0.019	0.032	-0.597	0.55	-0.032	0.034	-0.965	0.335	0.000195	0.000104	1.871	0.0614	0.000129	0.000115	1.122	0.262
aparc-a2009s_lh_thickness_G-Ins-lg+S-cent-ins	-0.035	0.036	-0.963	0.336	-0.055	0.038	-1.449	0.147	0.000119	0.000119	1	0.318	-2.08e-06	0.000131	-0.016	0.987
aparc-a2009s_lh_thickness_G-insular-short	0.014	0.035	0.414	0.679	0.009	0.037	0.24	0.81	0.000186	0.000115	1.617	0.106	0.000169	0.000127	1.334	0.182
aparc-a2009s_lh_thickness_G-occipital-middle	0.006	0.035	0.182	0.855	-0.012	0.037	-0.331	0.741	0.000495	0.000116	4.278	1.89e-05	0.000345	0.000128	2.701	0.00692
aparc-a2009s_lh_thickness_G-occipital-sup	-0.032	0.036	-0.886	0.376	-0.024	0.038	-0.63	0.529	0.000196	0.000117	1.671	0.0948	0.000159	0.00013	1.23	0.219
aparc-a2009s_lh_thickness_G-oc-temp-lat-fusifor	-0.014	0.034	-0.392	0.695	-0.012	0.037	-0.324	0.746	0.000217	0.000114	1.908	0.0565	0.000164	0.000125	1.311	0.19
aparc-a2009s_lh_thickness_G-oc-temp-med-Lingual	-0.01	0.036	-0.277	0.782	-0.016	0.038	-0.428	0.669	0.000242	0.000118	2.047	0.0407	0.000135	0.00013	1.036	0.3
aparc-a2009s_lh_thickness_G-oc-temp-med-Parahip	0.035	0.035	0.99	0.322	0.035	0.038	0.919	0.358	0.000467	0.000117	3.993	6.55e-05	0.000402	0.000129	3.115	0.00184
aparc-a2009s_lh_thickness_G-orbital	-0.005	0.035	-0.14	0.889	-0.01	0.037	-0.263	0.793	0.000119	0.000115	1.037	0.3	8.65e-05	0.000126	0.685	0.494
aparc-a2009s_lh_thickness_G-pariet-inf-Angular	-0.008	0.033	-0.257	0.798	-0.032	0.035	-0.909	0.364	0.000168	0.000109	1.542	0.123	8.5e-05	0.00012	0.706	0.48
aparc-a2009s_lh_thickness_G-pariet-inf-Supramar	-0.02	0.033	-0.608	0.543	-0.029	0.035	-0.808	0.419	0.000214	0.000111	1.936	0.0529	0.000101	0.000122	0.831	0.406
aparc-a2009s_lh_thickness_G-parietal-sup	-0.017	0.033	-0.518	0.605	-0.019	0.035	-0.536	0.592	0.000265	0.000109	2.421	0.0155	0.000164	0.000121	1.36	0.174
aparc-a2009s_lh_thickness_G-postcentral	0.035	0.034	1.025	0.306	0.018	0.036	0.503	0.615	0.000308	0.000114	2.706	0.00682	0.000306	0.000125	2.444	0.0146
aparc-a2009s_lh_thickness_G-precentral	0.005	0.033	0.138	0.89	0.007	0.035	0.185	0.853	5.8e-05	0.00011	0.526	0.599	7.03e-05	0.000122	0.578	0.563
aparc-a2009s_lh_thickness_G-precuneus	-0.029	0.034	-0.876	0.381	-0.044	0.036	-1.229	0.219	0.000432	0.000111	3.901	9.6e-05	0.000315	0.000122	2.584	0.00976
aparc-a2009s_lh_thickness_G-rectus	-0.019	0.035	-0.531	0.595	-0.037	0.037	-0.989	0.323	0.000214	0.000115	1.856	0.0634	0.000155	0.000127	1.223	0.222
aparc-a2009s_lh_thickness_G-subcallosal	0.061	0.036	1.677	0.0935	0.057	0.038	1.481	0.139	4.13e-05	0.00012	0.345	0.73	-4.6e-05	0.000132	-0.348	0.728
aparc-a2009s_lh_thickness_G-temp-sup-G-T-transv	0.022	0.036	0.624	0.533	0.008	0.038	0.222	0.824	0.000445	0.000119	3.753	0.000175	0.00041	0.00013	3.14	0.00169
aparc-a2009s_lh_thickness_G-temp-sup-Lateral	0.037	0.034	1.066	0.286	0.025	0.036	0.675	0.5	0.000394	0.000113	3.477	0.000509	0.000327	0.000125	2.61	0.00906
aparc-a2009s_lh_thickness_G-temp-sup-Plan-polar	0.056	0.035	1.573	0.116	0.051	0.037	1.37	0.171	0.000385	0.000117	3.301	0.000966	0.000322	0.000129	2.5	0.0124
aparc-a2009s_lh_thickness_G-temp-sup-Plan-tempo	0.008	0.034	0.226	0.821	0.005	0.036	0.145	0.885	0.000223	0.000114	1.969	0.049	0.000158	0.000125	1.263	0.206
aparc-a2009s_lh_thickness_G-temporal-inf	0.036	0.035	1.042	0.298	0.027	0.037	0.724	0.469	0.000203	0.000115	1.764	0.0777	0.0001	0.000127	0.788	0.431
aparc-a2009s_lh_thickness_G-temporal-middle	0.022	0.035	0.644	0.52	0.022	0.037	0.608	0.543	8.3e-05	0.000114	0.728	0.466	-9.59e-06	0.000126	-0.076	0.939
aparc-a2009s_lh_thickness_Lat-Fis-ant-Horizont	-0.089	0.035	-2.543	0.011	-0.119	0.037	-3.219	0.00129	0.000159	0.000116	1.375	0.169	0.000162	0.000128	1.269	0.204
aparc-a2009s_lh_thickness_Lat-Fis-ant-Vertical	-0.025	0.035	-0.723	0.47	-0.026	0.037	-0.698	0.485	0.000422	0.000115	3.658	0.000255	0.000382	0.000127	3.003	0.00268
aparc-a2009s_lh_thickness_Lat-Fis-post	-0.013	0.034	-0.39	0.697	-0.014	0.036	-0.391	0.696	0.000199	0.000113	1.756	0.0792	0.000145	0.000125	1.165	0.244
aparc-a2009s_lh_thickness_Pole-occipital	-0.016	0.036	-0.456	0.648	-0.018	0.038	-0.471	0.638	0.000141	0.000117	1.203	0.229	6.57e-05	0.000129	0.508	0.612
aparc-a2009s_lh_thickness_Pole-temporal	-0.03	0.035	-0.85	0.395	-0.026	0.037	-0.707	0.48	0.000126	0.000115	1.098	0.272	7.52e-05	0.000127	0.594	0.553
aparc-a2009s_lh_thickness_S-calcarine	-0.005	0.034	-0.131	0.896	-0.016	0.036	-0.438	0.661	0.000429	0.000113	3.783	0.000155	0.000311	0.000125	2.488	0.0129
aparc-a2009s_lh_thickness_S-central	-0.001	0.035	-0.034	0.973	0.006	0.037	0.17	0.865	0.000162	0.000115	1.407	0.16	0.000176	0.000127	1.386	0.166
aparc-a2009s_lh_thickness_S-cingul-Marginalis	-0.01	0.034	-0.298	0.766	-0.013	0.036	-0.367	0.714	0.000162	0.000111	1.463	0.144	7.25e-05	0.000122	0.593	0.553
aparc-a2009s_lh_thickness_S-circular-insula-ant	-0.006	0.035	-0.179	0.858	0.001	0.037	0.017	0.987	0.000349	0.000115	3.047	0.00231	0.000304	0.000126	2.41	0.016
aparc-a2009s_lh_thickness_S-circular-insula-inf	0.041	0.035	1.187	0.235	0.046	0.037	1.254	0.21	0.000139	0.000114	1.22	0.223	9.14e-05	0.000126	0.726	0.468
aparc-a2009s_lh_thickness_S-circular-insula-sup	-0.013	0.034	-0.393	0.695	-0.015	0.035	-0.432	0.666	0.000215	0.00011	1.948	0.0514	0.00019	0.000122	1.561	0.119
aparc-a2009s_lh_thickness_S-collat-transv-ant	0.059	0.036	1.671	0.0948	0.064	0.038	1.691	0.0909	6.57e-05	0.000118	0.558	0.577	-1.78e-05	0.00013	-0.137	0.891
aparc-a2009s_lh_thickness_S-collat-transv-post	-0.024	0.036	-0.672	0.501	-0.043	0.038	-1.124	0.261	0.000408	0.000118	3.455	0.000551	0.000267	0.00013	2.05	0.0404
aparc-a2009s_lh_thickness_S-front-inf	-0.062	0.033	-1.871	0.0614	-0.079	0.035	-2.232	0.0256	0.000315	0.000109	2.877	0.00402	0.000204	0.000121	1.687	0.0916
aparc-a2009s_lh_thickness_S-front-middle	-0.079	0.033	-2.382	0.0173	-0.087	0.035	-2.464	0.0137	0.000192	0.00011	1.747	0.0806	0.000114	0.000121	0.944	0.345
aparc-a2009s_lh_thickness_S-front-sup	-0.093	0.032	-2.864	0.00418	-0.087	0.034	-2.534	0.0113	9.03e-05	0.000107	0.846	0.397	4.25e-05	0.000118	0.361	0.718
aparc-a2009s_lh_thickness_S-interm-prim-Jensen	-0.013	0.035	-0.366	0.714	-0.009	0.037	-0.233	0.816	3.07e-05	0.000115	0.268	0.789	-5.12e-05	0.000127	-0.405	0.686
aparc-a2009s_lh_thickness_S-intrapariet+P-trans	-0.051	0.033	-1.543	0.123	-0.052	0.035	-1.476	0.14	0.000432	0.00011	3.928	8.59e-05	0.000348	0.000121	2.872	0.00408
aparc-a2009s_lh_thickness_S-oc-middle+Lunatus	-0.053	0.034	-1.532	0.126	-0.065	0.036	-1.794	0.0728	0.000221	0.000113	1.95	0.0513	6.65e-05	0.000125	0.534	0.593
aparc-a2009s_lh_thickness_S-oc-sup+transversal	-0.027	0.035	-0.776	0.438	-0.022	0.037	-0.594	0.552	0.000328	0.000114	2.874	0.00406	0.000206	0.000126	1.636	0.102
aparc-a2009s_lh_thickness_S-occipital-ant	-0.018	0.035	-0.508	0.611	-0.029	0.037	-0.79	0.429	0.000171	0.000116	1.476	0.14	7.8e-05	0.000128	0.608	0.543
aparc-a2009s_lh_thickness_S-oc-temp-lat	-0.058	0.035	-1.638	0.102	-0.076	0.037	-2.041	0.0413	0.000247	0.000116	2.121	0.0339	0.000183	0.000129	1.426	0.154
aparc-a2009s_lh_thickness_S-oc-temp-med+Lingual	0.03	0.034	0.881	0.378	0.011	0.037	0.309	0.757	0.000363	0.000114	3.188	0.00143	0.00032	0.000125	2.548	0.0109
aparc-a2009s_lh_thickness_S-orbital-lateral	-0.003	0.035	-0.095	0.925	-0.008	0.037	-0.216	0.829	0.000371	0.000115	3.23	0.00124	0.000347	0.000127	2.737	0.0062
aparc-a2009s_lh_thickness_S-orbital-med-olfact	-0.042	0.035	-1.188	0.235	-0.033	0.037	-0.878	0.38	4.9e-06	0.000117	0.042	0.967	-7.24e-05	0.000129	-0.562	0.574
aparc-a2009s_lh_thickness_S-orbital-H-Shaped	-0.004	0.035	-0.12	0.905	-0.015	0.037	-0.411	0.681	0.00031	0.000115	2.697	0.007	0.000183	0.000127	1.439	0.15
aparc-a2009s_lh_thickness_S-parieto-occipital	-0.022	0.034	-0.654	0.513	-0.008	0.036	-0.221	0.825	0.00034	0.000112	3.038	0.00239	0.00021	0.000124	1.701	0.0889
aparc-a2009s_lh_thickness_S-pericallosal	0.028	0.036	0.785	0.433	0.011	0.038	0.297	0.766	0.000354	0.000119	2.976	0.00292	0.000355	0.000131	2.71	0.00674
aparc-a2009s_lh_thickness_S-postcentral	-0.026	0.033	-0.809	0.418	-0.03	0.035	-0.863	0.388	7.89e-05	0.000108	0.731	0.465	3.18e-05	0.000119	0.267	0.789
aparc-a2009s_lh_thickness_S-precentral-inf-part	-0.038	0.034	-1.116	0.264	-0.029	0.036	-0.801	0.423	0.00015	0.000112	1.341	0.18	4.39e-05	0.000123	0.356	0.722
aparc-a2009s_lh_thickness_S-precentral-sup-part	-0.04	0.035	-1.157	0.247	-0.021	0.037	-0.569	0.569	-3.49e-05	0.000114	-0.307	0.759	-9.83e-05	0.000126	-0.782	0.434
aparc-a2009s_lh_thickness_S-suborbital	-0.039	0.036	-1.092	0.275	-0.043	0.038	-1.15	0.25	0.000256	0.000117	2.185	0.0289	0.000314	0.00013	2.421	0.0155
aparc-a2009s_lh_thickness_S-subparietal	-0.071	0.034	-2.084	0.0371	-0.079	0.036	-2.194	0.0282	3.62e-05	0.000113	0.322	0.748	-4.47e-05	0.000124	-0.36	0.719
aparc-a2009s_lh_thickness_S-temporal-inf	0.056	0.036	1.564	0.118	0.048	0.038	1.269	0.205	-3.34e-05	0.000119	-0.281	0.779	-0.000112	0.000131	-0.856	0.392
aparc-a2009s_lh_thickness_S-temporal-sup	-0.002	0.034	-0.067	0.947	-0.013	0.036	-0.362	0.717	0.000124	0.000111	1.118	0.264	3.76e-05	0.000123	0.307	0.759
aparc-a2009s_lh_thickness_S-temporal-transverse	0.012	0.036	0.329	0.742	0.012	0.038	0.307	0.759	0.00038	0.000118	3.217	0.0013	0.00031	0.00013	2.382	0.0172
aparc-a2009s_rh_thickness_G+S-frontomargin	-0.03	0.035	-0.867	0.386	-0.053	0.037	-1.457	0.145	0.000534	0.000114	4.673	2.99e-06	0.000459	0.000126	3.646	0.000267
aparc-a2009s_rh_thickness_G+S-occipital-inf	0.004	0.036	0.119	0.906	-0.01	0.038	-0.268	0.789	0.000262	0.000118	2.215	0.0268	0.00014	0.00013	1.075	0.282
aparc-a2009s_rh_thickness_G+S-paracentral	-0.021	0.035	-0.592	0.554	-0.017	0.037	-0.459	0.646	8.99e-05	0.000115	0.779	0.436	0.000117	0.000127	0.917	0.359
aparc-a2009s_rh_thickness_G+S-subcentral	-0.041	0.035	-1.173	0.241	-0.059	0.037	-1.613	0.107	0.000499	0.000114	4.372	1.24e-05	0.000395	0.000126	3.138	0.0017
aparc-a2009s_rh_thickness_G+S-transv-frontopol	-0.035	0.034	-1.048	0.295	-0.062	0.036	-1.723	0.0848	0.000472	0.000112	4.229	2.36e-05	0.000316	0.000123	2.568	0.0102
aparc-a2009s_rh_thickness_G+S-cingul-Ant	-0.049	0.034	-1.433	0.152	-0.066	0.036	-1.819	0.069	0.000257	0.000113	2.28	0.0226	9.3e-05	0.000124	0.75	0.454
aparc-a2009s_rh_thickness_G+S-cingul-Mid-Ant	-0.018	0.035	-0.52	0.603	-0.037	0.037	-0.983	0.326	0.000146	0.000116	1.26	0.208	5.45e-05	0.000128	0.427	0.669
aparc-a2009s_rh_thickness_G+S-cingul-Mid-Post	-0.025	0.035	-0.711	0.477	-0.04	0.037	-1.09	0.276	0.000221	0.000114	1.936	0.0529	0.000211	0.000126	1.678	0.0934
aparc-a2009s_rh_thickness_G-cingul-Post-dorsal	-0.075	0.034	-2.208	0.0273	-0.096	0.036	-2.67	0.00759	0.00036	0.000112	3.213	0.00132	0.000296	0.000123	2.397	0.0166
aparc-a2009s_rh_thickness_G-cingul-Post-ventral	-0.049	0.036	-1.358	0.175	-0.062	0.039	-1.61	0.108	0.000194	0.00012	1.618	0.106	0.0002	0.000133	1.505	0.132
aparc-a2009s_rh_thickness_G-cuneus	-0.021	0.036	-0.574	0.566	-0.036	0.038	-0.945	0.345	0.000354	0.000119	2.982	0.00287	0.000273	0.000131	2.079	0.0376
aparc-a2009s_rh_thickness_G-front-inf-Opercular	-0.024	0.034	-0.721	0.471	-0.044	0.036	-1.233	0.218	0.00048	0.000111	4.332	1.48e-05	0.000325	0.000122	2.656	0.0079
aparc-a2009s_rh_thickness_G-front-inf-Orbital	-0.029	0.035	-0.842	0.4	-0.049	0.037	-1.313	0.189	0.000169	0.000115	1.469	0.142	3.48e-05	0.000127	0.273	0.785
aparc-a2009s_rh_thickness_G-front-inf-Triangul	-0.014	0.034	-0.403	0.687	-0.017	0.036	-0.466	0.641	0.000315	0.000112	2.815	0.00489	0.000151	0.000124	1.218	0.223
aparc-a2009s_rh_thickness_G-front-middle	-0.044	0.033	-1.335	0.182	-0.053	0.035	-1.528	0.127	0.00034	0.000108	3.161	0.00158	0.000186	0.000119	1.568	0.117
aparc-a2009s_rh_thickness_G-front-sup	-0.059	0.032	-1.841	0.0656	-0.076	0.034	-2.245	0.0248	0.000335	0.000106	3.164	0.00156	0.000167	0.000117	1.435	0.151
aparc-a2009s_rh_thickness_G-Ins-lg+S-cent-ins	-0.039	0.036	-1.092	0.275	-0.036	0.038	-0.939	0.348	0.000156	0.00012	1.308	0.191	0.00016	0.000132	1.217	0.224
aparc-a2009s_rh_thickness_G-insular-short	-0.039	0.036	-1.103	0.27	-0.036	0.038	-0.959	0.338	0.000228	0.000118	1.936	0.0529	0.000158	0.000129	1.217	0.224
aparc-a2009s_rh_thickness_G-occipital-middle	0.013	0.035	0.38	0.704	-0.016	0.037	-0.437	0.662	0.000474	0.000116	4.092	4.29e-05	0.000275	0.000128	2.151	0.0315
aparc-a2009s_rh_thickness_G-occipital-sup	-0.036	0.036	-1.006	0.315	-0.041	0.038	-1.067	0.286	0.000419	0.000119	3.538	0.000404	0.000295	0.000131	2.249	0.0245
aparc-a2009s_rh_thickness_G-oc-temp-lat-fusifor	0.004	0.035	0.112	0.911	-0.002	0.037	-0.049	0.961	0.000316	0.000115	2.752	0.00593	0.000243	0.000127	1.922	0.0546
aparc-a2009s_rh_thickness_G-oc-temp-med-Lingual	-0.001	0.036	-0.034	0.973	-0.018	0.038	-0.47	0.638	0.000373	0.000119	3.134	0.00173	0.000234	0.000131	1.788	0.0738
aparc-a2009s_rh_thickness_G-oc-temp-med-Parahip	0.027	0.035	0.772	0.44	0.022	0.038	0.598	0.55	0.000252	0.000117	2.157	0.031	0.00016	0.000129	1.24	0.215
aparc-a2009s_rh_thickness_G-orbital	-0.021	0.035	-0.598	0.55	-0.03	0.037	-0.806	0.42	0.00011	0.000115	0.95	0.342	4.67e-05	0.000127	0.367	0.714
aparc-a2009s_rh_thickness_G-pariet-inf-Angular	-0.032	0.033	-0.956	0.339	-0.045	0.035	-1.282	0.2	0.000166	0.000109	1.521	0.128	1.65e-05	0.000121	0.137	0.891
aparc-a2009s_rh_thickness_G-pariet-inf-Supramar	-0.014	0.034	-0.416	0.678	-0.036	0.036	-1.004	0.315	0.0002	0.000111	1.802	0.0715	0.000105	0.000123	0.852	0.394
aparc-a2009s_rh_thickness_G-parietal-sup	-0.013	0.033	-0.386	0.699	-0.007	0.035	-0.205	0.837	0.000267	0.00011	2.427	0.0152	0.000204	0.000121	1.683	0.0925
aparc-a2009s_rh_thickness_G-postcentral	-0.018	0.035	-0.532	0.594	-0.037	0.037	-1.001	0.317	0.000359	0.000115	3.131	0.00174	0.000351	0.000126	2.779	0.00546
aparc-a2009s_rh_thickness_G-precentral	0.008	0.033	0.229	0.819	-0.013	0.035	-0.354	0.724	0.00012	0.000111	1.083	0.279	4.93e-05	0.000122	0.404	0.686
aparc-a2009s_rh_thickness_G-precuneus	-0.025	0.034	-0.729	0.466	-0.041	0.036	-1.141	0.254	0.000494	0.000112	4.402	1.08e-05	0.000356	0.000124	2.877	0.00401
aparc-a2009s_rh_thickness_G-rectus	0.002	0.035	0.044	0.965	-0.012	0.037	-0.319	0.75	0.000188	0.000116	1.626	0.104	0.000111	0.000127	0.869	0.385
aparc-a2009s_rh_thickness_G-subcallosal	0.02	0.037	0.534	0.594	0.017	0.039	0.448	0.654	0.000214	0.000121	1.766	0.0775	0.000133	0.000134	0.992	0.321
aparc-a2009s_rh_thickness_G-temp-sup-G-T-transv	-0.035	0.036	-0.965	0.334	-0.038	0.038	-0.986	0.324	0.000248	0.000118	2.095	0.0362	0.000223	0.000131	1.708	0.0877
aparc-a2009s_rh_thickness_G-temp-sup-Lateral	-0.003	0.034	-0.09	0.929	-0.02	0.036	-0.569	0.569	0.000333	0.000112	2.964	0.00304	0.000191	0.000124	1.542	0.123
aparc-a2009s_rh_thickness_G-temp-sup-Plan-polar	-0.016	0.035	-0.452	0.651	-0.042	0.038	-1.111	0.267	0.000265	0.000117	2.261	0.0238	0.000218	0.000129	1.688	0.0915
aparc-a2009s_rh_thickness_G-temp-sup-Plan-tempo	-0.038	0.034	-1.106	0.269	-0.051	0.036	-1.414	0.157	0.00022	0.000113	1.946	0.0517	0.000173	0.000125	1.388	0.165
aparc-a2009s_rh_thickness_G-temporal-inf	0.027	0.035	0.768	0.442	0.02	0.037	0.55	0.583	0.000317	0.000116	2.736	0.00623	0.000212	0.000128	1.66	0.097
aparc-a2009s_rh_thickness_G-temporal-middle	-0.041	0.034	-1.191	0.234	-0.04	0.036	-1.085	0.278	-6.08e-06	0.000114	-0.054	0.957	-0.000172	0.000125	-1.37	0.171
aparc-a2009s_rh_thickness_Lat-Fis-ant-Horizont	-0.03	0.034	-0.883	0.377	-0.029	0.036	-0.784	0.433	-6.5e-06	0.000114	-0.057	0.954	1.18e-05	0.000125	0.094	0.925
aparc-a2009s_rh_thickness_Lat-Fis-ant-Vertical	0.047	0.035	1.354	0.176	0.024	0.037	0.66	0.509	0.000268	0.000115	2.33	0.0198	0.000188	0.000127	1.481	0.139
aparc-a2009s_rh_thickness_Lat-Fis-post	-0.002	0.034	-0.06	0.952	0	0.036	-0.007	0.995	0.00015	0.000113	1.334	0.182	0.000127	0.000124	1.025	0.305
aparc-a2009s_rh_thickness_Pole-occipital	-0.053	0.035	-1.511	0.131	-0.065	0.038	-1.742	0.0815	0.000199	0.000117	1.701	0.0889	6.75e-05	0.000129	0.523	0.601
aparc-a2009s_rh_thickness_Pole-temporal	-0.014	0.035	-0.388	0.698	-0.015	0.037	-0.393	0.695	0.000205	0.000116	1.769	0.077	0.000174	0.000128	1.36	0.174
aparc-a2009s_rh_thickness_S-calcarine	-0.01	0.035	-0.291	0.771	-0.013	0.037	-0.361	0.718	0.000309	0.000115	2.683	0.0073	0.000112	0.000127	0.88	0.379
aparc-a2009s_rh_thickness_S-central	-0.027	0.035	-0.766	0.443	-0.031	0.037	-0.84	0.401	7.88e-05	0.000115	0.688	0.492	2.23e-05	0.000126	0.177	0.86
aparc-a2009s_rh_thickness_S-cingul-Marginalis	-0.002	0.034	-0.064	0.949	0.013	0.036	0.355	0.723	6.94e-05	0.000111	0.628	0.53	2.88e-05	0.000122	0.236	0.813
aparc-a2009s_rh_thickness_S-circular-insula-ant	0.001	0.035	0.015	0.988	-0.005	0.037	-0.125	0.901	0.000228	0.000115	1.982	0.0474	8.85e-05	0.000126	0.7	0.484
aparc-a2009s_rh_thickness_S-circular-insula-inf	-0.001	0.034	-0.032	0.975	0.008	0.036	0.216	0.829	5.24e-05	0.000113	0.464	0.642	1.94e-05	0.000125	0.156	0.876
aparc-a2009s_rh_thickness_S-circular-insula-sup	-0.022	0.034	-0.648	0.517	-0.025	0.036	-0.688	0.492	0.000336	0.000111	3.035	0.00241	0.000278	0.000122	2.27	0.0232
aparc-a2009s_rh_thickness_S-collat-transv-ant	-0.047	0.036	-1.312	0.19	-0.049	0.038	-1.304	0.192	0.000212	0.000118	1.795	0.0727	0.00011	0.00013	0.846	0.397
aparc-a2009s_rh_thickness_S-collat-transv-post	0.026	0.036	0.73	0.465	0.004	0.038	0.097	0.923	0.000384	0.000119	3.23	0.00124	0.00025	0.000131	1.906	0.0567
aparc-a2009s_rh_thickness_S-front-inf	-0.053	0.033	-1.584	0.113	-0.064	0.035	-1.807	0.0708	0.000253	0.00011	2.303	0.0213	0.000192	0.000121	1.58	0.114
aparc-a2009s_rh_thickness_S-front-middle	-0.054	0.033	-1.642	0.101	-0.057	0.035	-1.641	0.101	0.000252	0.000109	2.317	0.0205	0.000137	0.00012	1.145	0.252
aparc-a2009s_rh_thickness_S-front-sup	-0.056	0.033	-1.733	0.0832	-0.058	0.034	-1.686	0.0917	8.13e-05	0.000107	0.757	0.449	-2.81e-05	0.000118	-0.237	0.812
aparc-a2009s_rh_thickness_S-interm-prim-Jensen	-0.042	0.034	-1.224	0.221	-0.052	0.036	-1.418	0.156	-0.00012	0.000113	-1.056	0.291	-0.000202	0.000125	-1.618	0.106
aparc-a2009s_rh_thickness_S-intrapariet+P-trans	-0.031	0.033	-0.94	0.347	-0.049	0.035	-1.397	0.162	0.000187	0.000109	1.706	0.0881	2.32e-05	0.000121	0.193	0.847
aparc-a2009s_rh_thickness_S-oc-middle+Lunatus	0.014	0.035	0.398	0.691	0.013	0.037	0.35	0.726	0.000236	0.000115	2.048	0.0406	4.78e-05	0.000127	0.377	0.707
aparc-a2009s_rh_thickness_S-oc-sup+transversal	-0.042	0.035	-1.192	0.233	-0.063	0.037	-1.708	0.0876	0.000404	0.000115	3.507	0.000454	0.00029	0.000127	2.279	0.0227
aparc-a2009s_rh_thickness_S-occipital-ant	-0.05	0.035	-1.431	0.152	-0.063	0.037	-1.679	0.0931	0.000304	0.000116	2.614	0.00895	0.000173	0.000128	1.35	0.177
aparc-a2009s_rh_thickness_S-oc-temp-lat	-0.016	0.036	-0.458	0.647	-0.045	0.038	-1.179	0.238	0.000245	0.000118	2.069	0.0386	0.000182	0.000131	1.391	0.164
aparc-a2009s_rh_thickness_S-oc-temp-med+Lingual	0.009	0.035	0.247	0.805	-0.007	0.037	-0.195	0.845	0.000408	0.000116	3.53	0.000417	0.000311	0.000127	2.445	0.0145
aparc-a2009s_rh_thickness_S-orbital-lateral	-0.078	0.034	-2.263	0.0237	-0.08	0.037	-2.189	0.0286	0.000326	0.000113	2.871	0.0041	0.000282	0.000125	2.255	0.0242
aparc-a2009s_rh_thickness_S-orbital-med-olfact	-0.002	0.036	-0.053	0.958	0.004	0.038	0.116	0.908	6.37e-05	0.000117	0.543	0.587	-3.81e-05	0.000129	-0.295	0.768
aparc-a2009s_rh_thickness_S-orbital-H-Shaped	0.053	0.035	1.543	0.123	0.055	0.037	1.502	0.133	0.000393	0.000114	3.449	0.000563	0.000265	0.000126	2.11	0.0348
aparc-a2009s_rh_thickness_S-parieto-occipital	0.001	0.034	0.018	0.986	-0.01	0.036	-0.286	0.775	0.000361	0.000113	3.203	0.00136	0.000293	0.000124	2.356	0.0185
aparc-a2009s_rh_thickness_S-pericallosal	-0.021	0.036	-0.587	0.557	-0.029	0.038	-0.771	0.441	0.000156	0.000118	1.329	0.184	0.000172	0.00013	1.319	0.187
aparc-a2009s_rh_thickness_S-postcentral	-0.041	0.033	-1.229	0.219	-0.051	0.035	-1.434	0.152	6.92e-05	0.00011	0.628	0.53	4.75e-05	0.000121	0.392	0.695
aparc-a2009s_rh_thickness_S-precentral-inf-part	-0.045	0.034	-1.331	0.183	-0.055	0.036	-1.528	0.126	0.000225	0.000111	2.028	0.0426	6.74e-05	0.000123	0.549	0.583
aparc-a2009s_rh_thickness_S-precentral-sup-part	-0.024	0.035	-0.696	0.487	-0.023	0.037	-0.629	0.529	1.13e-05	0.000114	0.099	0.921	-1.73e-05	0.000126	-0.137	0.891
aparc-a2009s_rh_thickness_S-suborbital	0.035	0.036	0.975	0.33	0.001	0.038	0.033	0.974	0.0005	0.000119	4.208	2.58e-05	0.000399	0.000131	3.05	0.00229
aparc-a2009s_rh_thickness_S-subparietal	-0.029	0.034	-0.862	0.389	-0.027	0.036	-0.742	0.458	0.000271	0.000112	2.409	0.016	0.00026	0.000124	2.1	0.0358
aparc-a2009s_rh_thickness_S-temporal-inf	-0.027	0.036	-0.762	0.446	-0.028	0.038	-0.731	0.465	0.000194	0.000119	1.629	0.103	6.92e-05	0.000131	0.527	0.598
aparc-a2009s_rh_thickness_S-temporal-sup	-0.072	0.033	-2.165	0.0304	-0.095	0.035	-2.695	0.00704	9.51e-05	0.00011	0.864	0.388	-5.76e-05	0.000121	-0.474	0.635
aparc-a2009s_rh_thickness_S-temporal-transverse	-0.004	0.036	-0.126	0.9	0.005	0.038	0.136	0.892	0.000203	0.000117	1.737	0.0825	6.52e-05	0.000129	0.505	0.614
aseg_global_intensity_3rd-Ventricle	-0.003	0.029	-0.11	0.912	-0.009	0.031	-0.297	0.767	-4.3e-05	9.57e-05	-0.449	0.654	-0.000127	0.000106	-1.197	0.231
aseg_global_intensity_4th-Ventricle	0.004	0.034	0.105	0.916	0.011	0.036	0.311	0.756	-0.000323	0.000113	-2.86	0.00424	-0.000366	0.000125	-2.927	0.00343
aseg_global_intensity_5th-Ventricle	0.002	0.013	0.144	0.886	-0.004	0.014	-0.278	0.781	9.88e-05	4.31e-05	2.291	0.022	0.000105	4.75e-05	2.213	0.0269
aseg_global_intensity_Brain-Stem	-0.059	0.03	-2.012	0.0443	-0.032	0.031	-1.014	0.311	-0.000264	9.74e-05	-2.709	0.00675	-0.000175	0.000107	-1.627	0.104
aseg_global_intensity_CSF	-0.039	0.032	-1.244	0.214	-0.046	0.034	-1.356	0.175	-0.000288	0.000105	-2.736	0.00622	-0.000324	0.000116	-2.789	0.00529
aseg_global_intensity_WM-hypointensities	-0.018	0.035	-0.517	0.605	-0.039	0.037	-1.045	0.296	-4.04e-05	0.000116	-0.347	0.728	-0.000135	0.000128	-1.055	0.291
aseg_global_intensity_non-WM-hypointensities	0.009	0.013	0.659	0.51	0.006	0.014	0.393	0.695	-2.49e-05	4.34e-05	-0.573	0.567	-3.24e-06	4.79e-05	-0.068	0.946
aseg_global_intensity_Optic-Chiasm	-0.047	0.036	-1.3	0.194	-0.041	0.038	-1.086	0.278	-0.000112	0.000119	-0.94	0.347	-7.36e-05	0.000131	-0.561	0.575
aseg_global_intensity_CC-Posterior	-0.041	0.035	-1.188	0.235	-0.03	0.037	-0.831	0.406	8.61e-06	0.000114	0.076	0.94	2.58e-05	0.000126	0.205	0.837
aseg_global_intensity_CC-Mid-Posterior	-0.048	0.034	-1.431	0.152	-0.04	0.036	-1.112	0.266	-0.000206	0.000111	-1.845	0.065	-0.000268	0.000122	-2.186	0.0288
aseg_global_intensity_CC-Central	0.048	0.035	1.362	0.173	0.055	0.037	1.48	0.139	-1.72e-05	0.000116	-0.148	0.882	-6.38e-05	0.000128	-0.498	0.619
aseg_global_intensity_CC-Mid-Anterior	-0.016	0.036	-0.44	0.66	-0.029	0.038	-0.757	0.449	0.000324	0.000118	2.747	0.00602	0.000279	0.00013	2.143	0.0321
aseg_global_intensity_CC-Anterior	-0.03	0.035	-0.853	0.393	-0.036	0.037	-0.965	0.334	-0.000126	0.000114	-1.103	0.27	-0.000212	0.000126	-1.677	0.0937
aseg_lh_intensity_Lateral-Ventricle	-0.059	0.032	-1.848	0.0646	-0.062	0.034	-1.845	0.0651	-7.76e-05	0.000106	-0.736	0.462	-0.000133	0.000116	-1.139	0.255
aseg_lh_intensity_Inf-Lat-Vent	-0.055	0.033	-1.701	0.0889	-0.059	0.035	-1.698	0.0896	0.000143	0.000108	1.325	0.185	9.55e-05	0.000119	0.804	0.422
aseg_lh_intensity_Cerebellum-White-Matter	-0.008	0.034	-0.226	0.821	-0.009	0.036	-0.249	0.804	-4.57e-06	0.000113	-0.04	0.968	-8.88e-05	0.000125	-0.711	0.477
aseg_lh_intensity_Cerebellum-Cortex	0.008	0.033	0.233	0.816	0.012	0.035	0.354	0.723	6.53e-05	0.000109	0.6	0.549	-2.93e-05	0.00012	-0.244	0.807
aseg_lh_intensity_Thalamus-Proper	-0.072	0.032	-2.223	0.0262	-0.055	0.034	-1.619	0.105	-5.58e-06	0.000106	-0.052	0.958	-2.42e-05	0.000117	-0.207	0.836
aseg_lh_intensity_Caudate	0.047	0.035	1.325	0.185	0.034	0.037	0.9	0.368	0.000382	0.000116	3.305	0.000952	0.000339	0.000128	2.656	0.0079
aseg_lh_intensity_Putamen	-0.039	0.035	-1.099	0.272	-0.038	0.037	-1.004	0.315	0.000283	0.000117	2.426	0.0153	0.000319	0.000128	2.485	0.013
aseg_lh_intensity_Pallidum	0.027	0.035	0.778	0.437	0.04	0.037	1.079	0.281	0.000372	0.000116	3.211	0.00133	0.000446	0.000128	3.499	0.000467
aseg_lh_intensity_Hippocampus	-0.004	0.035	-0.114	0.909	-0.001	0.037	-0.032	0.975	3.06e-05	0.000114	0.268	0.788	5.23e-05	0.000126	0.416	0.678
aseg_lh_intensity_Amygdala	-0.041	0.035	-1.145	0.252	-0.047	0.038	-1.252	0.211	-2.53e-05	0.000117	-0.216	0.829	-0.000127	0.000129	-0.984	0.325
aseg_lh_intensity_Accumbens-area	0.02	0.033	0.605	0.545	-0.003	0.035	-0.087	0.931	0.000562	0.000109	5.144	2.72e-07	0.000614	0.000121	5.094	3.54e-07
aseg_lh_intensity_VentralDC	-0.036	0.032	-1.122	0.262	-0.025	0.034	-0.759	0.448	0.00025	0.000105	2.389	0.0169	0.00028	0.000115	2.427	0.0152
aseg_lh_intensity_vessel	-0.003	0.036	-0.079	0.937	-0.02	0.039	-0.526	0.599	0.000341	0.000121	2.829	0.00468	0.000349	0.000133	2.625	0.00867
aseg_lh_intensity_choroid-plexus	-0.048	0.031	-1.518	0.129	-0.039	0.033	-1.177	0.239	5.81e-05	0.000104	0.56	0.576	8.77e-06	0.000115	0.077	0.939
aseg_rh_intensity_Lateral-Ventricle	-0.038	0.032	-1.212	0.226	-0.051	0.034	-1.509	0.131	-8.52e-05	0.000105	-0.81	0.418	-0.000116	0.000116	-0.998	0.318
aseg_rh_intensity_Inf-Lat-Vent	-0.046	0.035	-1.326	0.185	-0.051	0.037	-1.362	0.173	-0.000123	0.000115	-1.061	0.289	-0.00016	0.000128	-1.251	0.211
aseg_rh_intensity_Cerebellum-White-Matter	-0.008	0.035	-0.222	0.825	-0.013	0.037	-0.343	0.731	-5.33e-05	0.000115	-0.464	0.643	-8.3e-05	0.000127	-0.655	0.512
aseg_rh_intensity_Cerebellum-Cortex	0.019	0.033	0.581	0.562	0.016	0.035	0.469	0.639	7.99e-05	0.000109	0.732	0.464	-8.62e-06	0.00012	-0.072	0.943
aseg_rh_intensity_Thalamus-Proper	-0.022	0.032	-0.7	0.484	-0.013	0.034	-0.388	0.698	3.43e-05	0.000105	0.327	0.744	2.6e-05	0.000116	0.225	0.822
aseg_rh_intensity_Caudate	0.057	0.035	1.615	0.106	0.029	0.037	0.768	0.443	0.000509	0.000116	4.381	1.19e-05	0.000439	0.000128	3.427	0.000611
aseg_rh_intensity_Putamen	0.001	0.036	0.04	0.968	-0.004	0.038	-0.095	0.925	0.000309	0.000118	2.619	0.00882	0.000324	0.00013	2.49	0.0128
aseg_rh_intensity_Pallidum	0.023	0.036	0.659	0.51	0.024	0.038	0.627	0.531	0.000478	0.000117	4.074	4.64e-05	0.00051	0.000129	3.944	8.04e-05
aseg_rh_intensity_Hippocampus	-0.036	0.035	-1.03	0.303	-0.04	0.037	-1.095	0.274	0.000133	0.000115	1.152	0.249	0.00015	0.000127	1.18	0.238
aseg_rh_intensity_Amygdala	-0.027	0.035	-0.774	0.439	-0.03	0.037	-0.819	0.413	-0.000109	0.000115	-0.945	0.345	-6.45e-05	0.000127	-0.508	0.612
aseg_rh_intensity_Accumbens-area	0.074	0.033	2.27	0.0232	0.058	0.035	1.683	0.0924	0.000659	0.000107	6.142	8.3e-10	0.000634	0.000118	5.356	8.6e-08
aseg_rh_intensity_VentralDC	-0.016	0.033	-0.499	0.618	-0.012	0.034	-0.347	0.729	0.000327	0.000107	3.049	0.0023	0.00037	0.000118	3.133	0.00173
aseg_rh_intensity_vessel	-0.027	0.037	-0.745	0.457	-0.03	0.039	-0.775	0.438	-1.87e-05	0.000121	-0.155	0.877	-9.66e-05	0.000133	-0.725	0.468
aseg_rh_intensity_choroid-plexus	-0.025	0.031	-0.817	0.414	-0.019	0.033	-0.583	0.56	-9.84e-05	0.000102	-0.961	0.337	-0.000112	0.000113	-0.986	0.324
wg_lh_intensity-contrast_unknown	-0.023	0.037	-0.64	0.522	-0.019	0.039	-0.485	0.628	-3.21e-05	0.000121	-0.266	0.791	6.8e-05	0.000133	0.51	0.61
wg_lh_intensity-contrast_bankssts	-0.005	0.032	-0.144	0.886	0	0.034	-0.009	0.992	-4.97e-05	0.000105	-0.473	0.636	2.5e-05	0.000116	0.216	0.829
wg_lh_intensity-contrast_caudalanteriorcingulate	0.027	0.032	0.839	0.402	0.027	0.034	0.777	0.437	-0.000166	0.000107	-1.554	0.12	-3.13e-05	0.000117	-0.267	0.79
wg_lh_intensity-contrast_caudalmiddlefrontal	-0.018	0.029	-0.627	0.531	0	0.03	0.001	0.999	3.55e-05	9.4e-05	0.378	0.705	0.000104	0.000104	1.007	0.314
wg_lh_intensity-contrast_cuneus	0.032	0.034	0.937	0.349	0.033	0.035	0.944	0.345	-0.000175	0.000111	-1.576	0.115	-9.5e-05	0.000122	-0.781	0.435
wg_lh_intensity-contrast_entorhinal	-0.019	0.034	-0.554	0.579	-0.011	0.036	-0.297	0.766	0.000101	0.000113	0.89	0.373	5.92e-05	0.000125	0.475	0.635
wg_lh_intensity-contrast_fusiform	0	0.031	-0.008	0.994	0.011	0.032	0.351	0.726	-0.000121	0.000101	-1.195	0.232	-0.000102	0.000111	-0.918	0.359
wg_lh_intensity-contrast_inferiorparietal	-0.022	0.03	-0.727	0.467	-0.019	0.031	-0.597	0.551	4.86e-05	9.73e-05	0.499	0.618	4.96e-05	0.000107	0.463	0.644
wg_lh_intensity-contrast_inferiortemporal	-0.022	0.03	-0.733	0.464	-0.011	0.032	-0.338	0.735	-0.000105	0.0001	-1.046	0.295	-7.54e-05	0.00011	-0.685	0.494
wg_lh_intensity-contrast_isthmuscingulate	0.021	0.034	0.61	0.542	0.027	0.036	0.751	0.453	-0.000247	0.000112	-2.202	0.0277	-0.00024	0.000124	-1.94	0.0524
wg_lh_intensity-contrast_lateraloccipital	0.014	0.031	0.458	0.647	0.013	0.032	0.418	0.676	4.63e-05	0.000101	0.46	0.646	6.79e-05	0.000111	0.612	0.54
wg_lh_intensity-contrast_lateralorbitofrontal	-0.044	0.031	-1.438	0.15	-0.033	0.033	-1.02	0.308	-0.000297	0.000102	-2.918	0.00353	-0.000218	0.000112	-1.947	0.0515
wg_lh_intensity-contrast_lingual	0.055	0.033	1.666	0.0958	0.051	0.035	1.465	0.143	-0.000232	0.000109	-2.117	0.0342	-0.000218	0.00012	-1.812	0.07
wg_lh_intensity-contrast_medialorbitofrontal	-0.036	0.031	-1.165	0.244	-0.035	0.032	-1.09	0.276	-0.000193	0.000101	-1.901	0.0573	-0.000179	0.000112	-1.606	0.108
wg_lh_intensity-contrast_middletemporal	0.016	0.031	0.515	0.607	0.029	0.032	0.89	0.374	-1.92e-05	0.000101	-0.19	0.85	4.72e-06	0.000111	0.043	0.966
wg_lh_intensity-contrast_parahippocampal	0.016	0.035	0.456	0.648	0.032	0.037	0.871	0.384	-3.44e-05	0.000114	-0.303	0.762	1.56e-06	0.000125	0.012	0.99
wg_lh_intensity-contrast_paracentral	0.029	0.031	0.948	0.343	0.027	0.032	0.833	0.405	8.38e-05	0.000101	0.831	0.406	8.85e-05	0.000111	0.796	0.426
wg_lh_intensity-contrast_parsopercularis	-0.021	0.03	-0.699	0.485	-0.01	0.031	-0.305	0.76	-2.61e-05	9.78e-05	-0.267	0.789	6.44e-05	0.000108	0.598	0.55
wg_lh_intensity-contrast_parsorbitalis	-0.029	0.031	-0.935	0.35	-0.008	0.033	-0.238	0.812	-0.000161	0.000104	-1.556	0.12	-7.58e-05	0.000114	-0.664	0.507
wg_lh_intensity-contrast_parstriangularis	0.002	0.03	0.063	0.95	0.014	0.032	0.433	0.665	-9.08e-05	9.92e-05	-0.915	0.36	2.79e-05	0.000109	0.256	0.798
wg_lh_intensity-contrast_pericalcarine	0.053	0.034	1.527	0.127	0.051	0.036	1.397	0.163	-0.000147	0.000114	-1.296	0.195	1.44e-05	0.000125	0.115	0.908
wg_lh_intensity-contrast_postcentral	0.028	0.032	0.9	0.368	0.018	0.033	0.552	0.581	8.22e-05	0.000104	0.789	0.43	0.000108	0.000115	0.94	0.347
wg_lh_intensity-contrast_posteriorcingulate	0.037	0.03	1.231	0.218	0.049	0.032	1.526	0.127	-0.000229	9.92e-05	-2.307	0.021	-0.000157	0.000109	-1.433	0.152
wg_lh_intensity-contrast_precentral	0.024	0.031	0.778	0.437	0.031	0.032	0.958	0.338	0.000124	0.000101	1.224	0.221	0.000177	0.000111	1.586	0.113
wg_lh_intensity-contrast_precuneus	-0.027	0.029	-0.916	0.36	-0.021	0.031	-0.685	0.493	7.41e-05	9.68e-05	0.765	0.444	9.7e-05	0.000107	0.909	0.363
wg_lh_intensity-contrast_rostralanteriorcingulate	-0.031	0.031	-1.005	0.315	-0.004	0.033	-0.123	0.903	-9.64e-05	0.000103	-0.938	0.348	-6.44e-05	0.000113	-0.569	0.569
wg_lh_intensity-contrast_rostralmiddlefrontal	-0.012	0.028	-0.429	0.668	0.001	0.03	0.037	0.971	-0.000134	9.22e-05	-1.457	0.145	-3.93e-05	0.000102	-0.387	0.699
wg_lh_intensity-contrast_superiorfrontal	-0.024	0.027	-0.889	0.374	-0.012	0.028	-0.433	0.665	2.36e-06	8.81e-05	0.027	0.979	5.94e-05	9.7e-05	0.612	0.54
wg_lh_intensity-contrast_superiorparietal	-0.009	0.03	-0.317	0.751	-0.003	0.031	-0.092	0.927	3.84e-05	9.75e-05	0.394	0.694	7.49e-05	0.000107	0.697	0.486
wg_lh_intensity-contrast_superiortemporal	0.025	0.032	0.778	0.436	0.035	0.034	1.038	0.299	2.92e-05	0.000105	0.278	0.781	0.00011	0.000115	0.95	0.342
wg_lh_intensity-contrast_supramarginal	-0.018	0.029	-0.606	0.545	-0.009	0.031	-0.302	0.763	1e-05	9.61e-05	0.104	0.917	2.73e-05	0.000106	0.257	0.797
wg_lh_intensity-contrast_frontalpole	-0.01	0.031	-0.311	0.755	-0.007	0.033	-0.199	0.843	-2.42e-05	0.000103	-0.236	0.813	5.24e-05	0.000113	0.463	0.643
wg_lh_intensity-contrast_temporalpole	0.02	0.034	0.583	0.56	0.034	0.036	0.942	0.346	-6.78e-05	0.000111	-0.611	0.541	-7.86e-06	0.000122	-0.064	0.949
wg_lh_intensity-contrast_transversetemporal	0.051	0.035	1.456	0.145	0.048	0.037	1.287	0.198	0.000166	0.000116	1.435	0.151	0.00023	0.000127	1.802	0.0716
wg_lh_intensity-contrast_insula	-0.039	0.033	-1.187	0.235	-0.04	0.035	-1.144	0.253	-0.000113	0.000109	-1.034	0.301	-2.65e-05	0.00012	-0.22	0.826
wg_rh_intensity-contrast_unknown	0.02	0.037	0.544	0.586	0.023	0.039	0.598	0.55	0.000159	0.000122	1.308	0.191	0.000155	0.000134	1.155	0.248
wg_rh_intensity-contrast_bankssts	-0.042	0.032	-1.317	0.188	-0.043	0.034	-1.256	0.209	-7.26e-06	0.000106	-0.069	0.945	2.73e-05	0.000117	0.234	0.815
wg_rh_intensity-contrast_caudalanteriorcingulate	-0.005	0.032	-0.168	0.867	0.003	0.034	0.098	0.922	-0.000204	0.000105	-1.939	0.0526	-0.000155	0.000116	-1.335	0.182
wg_rh_intensity-contrast_caudalmiddlefrontal	-0.036	0.029	-1.26	0.208	-0.021	0.03	-0.681	0.496	4.78e-05	9.42e-05	0.507	0.612	6.74e-05	0.000104	0.648	0.517
wg_rh_intensity-contrast_cuneus	0.002	0.034	0.073	0.942	-0.001	0.036	-0.039	0.969	-0.000129	0.000111	-1.158	0.247	-9.52e-05	0.000122	-0.778	0.436
wg_rh_intensity-contrast_entorhinal	0.027	0.034	0.793	0.428	0.037	0.036	1.013	0.311	2.98e-05	0.000113	0.265	0.791	-3.95e-05	0.000124	-0.317	0.751
wg_rh_intensity-contrast_fusiform	-0.026	0.031	-0.831	0.406	-0.014	0.033	-0.44	0.66	-7.62e-05	0.000102	-0.745	0.456	-4.74e-05	0.000113	-0.421	0.674
wg_rh_intensity-contrast_inferiorparietal	-0.051	0.031	-1.654	0.0981	-0.043	0.033	-1.332	0.183	5.46e-05	0.000102	0.537	0.592	8.54e-05	0.000112	0.764	0.445
wg_rh_intensity-contrast_inferiortemporal	-0.024	0.031	-0.779	0.436	-0.014	0.032	-0.423	0.672	-0.000104	0.000101	-1.031	0.302	-8.87e-05	0.000111	-0.799	0.425
wg_rh_intensity-contrast_isthmuscingulate	0.015	0.035	0.441	0.659	0.038	0.037	1.033	0.302	-0.000125	0.000115	-1.09	0.276	-5.15e-05	0.000126	-0.409	0.683
wg_rh_intensity-contrast_lateraloccipital	0.001	0.031	0.043	0.966	0.004	0.033	0.117	0.907	6.11e-05	0.000103	0.594	0.552	7.03e-05	0.000113	0.621	0.535
wg_rh_intensity-contrast_lateralorbitofrontal	-0.024	0.032	-0.748	0.455	-0.007	0.034	-0.21	0.834	-0.000158	0.000106	-1.492	0.136	-0.000108	0.000117	-0.925	0.355
wg_rh_intensity-contrast_lingual	0.035	0.034	1.042	0.298	0.032	0.035	0.9	0.368	-0.000224	0.000111	-2.024	0.0429	-0.000177	0.000122	-1.456	0.145
wg_rh_intensity-contrast_medialorbitofrontal	-0.011	0.03	-0.359	0.719	0.004	0.032	0.127	0.899	-9.9e-05	9.88e-05	-1.001	0.317	-7.33e-05	0.000109	-0.674	0.5
wg_rh_intensity-contrast_middletemporal	-0.036	0.03	-1.206	0.228	-0.026	0.032	-0.805	0.421	-0.000121	9.89e-05	-1.223	0.221	-0.000105	0.000109	-0.963	0.336
wg_rh_intensity-contrast_parahippocampal	-0.009	0.034	-0.257	0.797	0.002	0.036	0.044	0.965	1.67e-05	0.000113	0.148	0.883	5.48e-05	0.000125	0.44	0.66
wg_rh_intensity-contrast_paracentral	-0.013	0.031	-0.412	0.681	-0.008	0.032	-0.235	0.814	0.000109	0.000101	1.078	0.281	0.000126	0.000111	1.132	0.258
wg_rh_intensity-contrast_parsopercularis	-0.053	0.029	-1.807	0.0708	-0.044	0.031	-1.428	0.153	-4.92e-05	9.63e-05	-0.511	0.609	-3.02e-05	0.000106	-0.285	0.776
wg_rh_intensity-contrast_parsorbitalis	-0.056	0.031	-1.798	0.0722	-0.05	0.033	-1.517	0.129	-0.000179	0.000103	-1.731	0.0834	-0.000161	0.000114	-1.414	0.157
wg_rh_intensity-contrast_parstriangularis	-0.02	0.03	-0.677	0.498	-0.009	0.032	-0.278	0.781	-0.000111	9.8e-05	-1.128	0.259	-9.99e-05	0.000108	-0.925	0.355
wg_rh_intensity-contrast_pericalcarine	0.058	0.034	1.689	0.0913	0.056	0.036	1.551	0.121	-6.31e-05	0.000113	-0.559	0.576	6.52e-05	0.000124	0.526	0.599
wg_rh_intensity-contrast_postcentral	-0.008	0.032	-0.248	0.804	-0.014	0.034	-0.404	0.686	0.000126	0.000105	1.199	0.231	0.00014	0.000116	1.21	0.226
wg_rh_intensity-contrast_posteriorcingulate	-0.035	0.03	-1.188	0.235	-0.029	0.031	-0.938	0.348	-0.000162	9.76e-05	-1.656	0.0977	-9.2e-05	0.000108	-0.856	0.392
wg_rh_intensity-contrast_precentral	-0.007	0.031	-0.235	0.814	-0.004	0.032	-0.136	0.892	0.00015	0.000101	1.488	0.137	0.000186	0.000111	1.67	0.095
wg_rh_intensity-contrast_precuneus	-0.031	0.03	-1.03	0.303	-0.022	0.032	-0.672	0.502	9.03e-05	0.0001	0.901	0.368	0.000116	0.00011	1.049	0.294
wg_rh_intensity-contrast_rostralanteriorcingulate	-0.007	0.032	-0.206	0.837	-0.005	0.034	-0.145	0.885	-0.000358	0.000104	-3.429	0.000607	-0.000288	0.000115	-2.508	0.0121
wg_rh_intensity-contrast_rostralmiddlefrontal	-0.033	0.028	-1.179	0.238	-0.019	0.03	-0.66	0.509	-8.28e-05	9.18e-05	-0.902	0.367	-3.66e-05	0.000101	-0.362	0.718
wg_rh_intensity-contrast_superiorfrontal	-0.035	0.027	-1.31	0.19	-0.021	0.028	-0.74	0.46	1.98e-05	8.76e-05	0.226	0.821	6.56e-05	9.64e-05	0.68	0.497
wg_rh_intensity-contrast_superiorparietal	-0.04	0.031	-1.281	0.2	-0.032	0.033	-0.974	0.33	0.000102	0.000102	1	0.317	0.000161	0.000112	1.437	0.151
wg_rh_intensity-contrast_superiortemporal	-0.038	0.031	-1.207	0.228	-0.029	0.033	-0.885	0.376	1.25e-05	0.000102	0.122	0.903	5.44e-05	0.000113	0.482	0.63
wg_rh_intensity-contrast_supramarginal	-0.043	0.029	-1.47	0.142	-0.039	0.031	-1.244	0.214	3.37e-05	9.68e-05	0.348	0.728	4.19e-05	0.000107	0.393	0.694
wg_rh_intensity-contrast_frontalpole	-0.032	0.032	-1.019	0.308	-0.03	0.034	-0.906	0.365	-0.000147	0.000105	-1.406	0.16	-7.54e-05	0.000115	-0.654	0.513
wg_rh_intensity-contrast_temporalpole	-0.033	0.034	-0.969	0.333	-0.026	0.036	-0.716	0.474	9.45e-06	0.000111	0.085	0.932	1.74e-05	0.000122	0.142	0.887
wg_rh_intensity-contrast_transversetemporal	0.039	0.036	1.099	0.272	0.035	0.038	0.937	0.349	0.000116	0.000117	0.987	0.324	7.29e-05	0.000129	0.563	0.573
wg_rh_intensity-contrast_insula	-0.044	0.034	-1.306	0.192	-0.046	0.035	-1.292	0.197	-8.52e-05	0.000111	-0.767	0.443	-2.36e-05	0.000122	-0.194	0.846
IDP_T2_FLAIR_BIANCA_WMH_volume	-0.028	0.029	-0.981	0.327	-0.032	0.03	-1.072	0.284	-0.000266	9.46e-05	-2.81	0.00496	-0.000241	0.000104	-2.327	0.02
IDP_T2_FLAIR_BIANCA_periventWMH_volume	-0.029	0.028	-1.006	0.315	-0.029	0.03	-0.967	0.334	-0.000272	9.38e-05	-2.895	0.0038	-0.000226	0.000103	-2.201	0.0277
IDP_T2_FLAIR_BIANCA_deepWMH_volume	-0.016	0.032	-0.5	0.617	-0.031	0.034	-0.902	0.367	-0.000172	0.000106	-1.622	0.105	-0.000199	0.000116	-1.713	0.0867
IDP_SWI_T2star_left_thalamus	0.038	0.035	1.063	0.288	0.031	0.037	0.816	0.414	-0.000328	0.000116	-2.827	0.00471	-0.000316	0.000128	-2.469	0.0135
IDP_SWI_T2star_right_thalamus	0.015	0.036	0.434	0.664	0.009	0.038	0.24	0.81	-0.00023	0.000116	-1.973	0.0485	-0.000202	0.000128	-1.577	0.115
IDP_SWI_T2star_left_caudate	-0.058	0.035	-1.655	0.098	-0.041	0.037	-1.106	0.269	-0.000769	0.000116	-6.643	3.14e-11	-0.00058	0.000128	-4.548	5.44e-06
IDP_SWI_T2star_right_caudate	-0.131	0.035	-3.727	0.000194	-0.114	0.037	-3.041	0.00236	-0.000776	0.000116	-6.663	2.75e-11	-0.000627	0.000128	-4.885	1.04e-06
IDP_SWI_T2star_left_putamen	-0.17	0.035	-4.881	1.06e-06	-0.15	0.037	-4.088	4.37e-05	-0.000841	0.000114	-7.353	2.01e-13	-0.000668	0.000126	-5.295	1.2e-07
IDP_SWI_T2star_right_putamen	-0.126	0.035	-3.594	0.000326	-0.106	0.037	-2.861	0.00423	-0.000892	0.000115	-7.731	1.12e-14	-0.000727	0.000127	-5.72	1.08e-08
IDP_SWI_T2star_left_pallidum	-0.093	0.036	-2.568	0.0102	-0.072	0.038	-1.876	0.0607	-0.000462	0.000119	-3.896	9.81e-05	-0.000328	0.000131	-2.515	0.0119
IDP_SWI_T2star_right_pallidum	-0.094	0.036	-2.607	0.00913	-0.083	0.038	-2.173	0.0298	-0.000529	0.000119	-4.445	8.84e-06	-0.000354	0.000131	-2.695	0.00704
IDP_SWI_T2star_left_hippocampus	0.004	0.032	0.11	0.913	0.009	0.034	0.27	0.787	-0.00035	0.000106	-3.289	0.00101	-0.000386	0.000117	-3.299	0.000972
IDP_SWI_T2star_right_hippocampus	-0.032	0.032	-0.998	0.318	-0.031	0.034	-0.934	0.35	-0.00034	0.000105	-3.236	0.00122	-0.000353	0.000116	-3.049	0.0023
IDP_SWI_T2star_left_amygdala	-0.024	0.034	-0.705	0.481	-0.03	0.036	-0.833	0.405	-5.68e-05	0.000113	-0.502	0.616	-8.26e-05	0.000125	-0.663	0.507
IDP_SWI_T2star_right_amygdala	0.027	0.034	0.799	0.425	0.037	0.036	1.031	0.303	-0.000254	0.000112	-2.269	0.0233	-0.000281	0.000123	-2.28	0.0226
IDP_SWI_T2star_left_accumbens	-0.029	0.036	-0.801	0.423	-0.03	0.038	-0.806	0.42	-0.000447	0.000118	-3.793	0.000149	-0.000519	0.00013	-3.997	6.43e-05
IDP_SWI_T2star_right_accumbens	-0.047	0.036	-1.304	0.192	-0.052	0.038	-1.367	0.172	-0.000335	0.000119	-2.819	0.00483	-0.000395	0.000132	-3.001	0.0027
IDP_QSM_left_putamen	0.117	0.0334	3.5	0.000463	0.0946	0.0354	2.68	0.00745	0.00095	0.000103	9.25	2.38e-20	0.000793	0.000118	6.69	2.26e-11
IDP_QSM_right_putamen	0.126	0.0332	3.78	0.000155	0.103	0.0352	2.93	0.00338	0.00093	0.000102	9.1	9.53e-20	0.00079	0.000119	6.63	3.54e-11
IDP_QSM_left_caudate	0.132	0.0347	3.81	0.000141	0.111	0.0368	3	0.00266	0.000762	0.000107	7.12	1.13e-12	0.000638	0.000124	5.15	2.58e-07
IDP_QSM_right_caudate	0.125	0.0346	3.62	0.00029	0.102	0.0367	2.78	0.00538	0.000725	0.000107	6.8	1.07e-11	0.000567	0.000123	4.59	4.39e-06
IDP_QSM_left_thalamus	-0.0325	0.0339	-0.958	0.338	-0.00846	0.0361	-0.234	0.815	5.18e-05	0.000104	0.497	0.619	0.00041	0.000126	3.26	0.00111
IDP_QSM_right_thalamus	-0.00108	0.034	-0.0317	0.975	0.0144	0.0361	0.398	0.691	7.29e-05	0.000104	0.699	0.485	0.000332	0.000125	2.65	0.00806
IDP_QSM_left_amygdala	0.0637	0.0357	1.78	0.0746	0.0851	0.038	2.24	0.0253	2.91e-05	0.00011	0.264	0.791	0.000195	0.000122	1.6	0.109
IDP_QSM_right_amygdala	0.0409	0.0359	1.14	0.254	0.0419	0.0382	1.1	0.272	3.71e-05	0.00011	0.337	0.736	0.000142	0.000126	1.12	0.261
IDP_QSM_left hippocampus	0.0755	0.0345	2.19	0.0285	0.0914	0.0367	2.49	0.0129	0.000228	0.000106	2.15	0.0312	0.000136	0.000127	1.07	0.285
IDP_QSM_right_hippocampus	0.0703	0.0341	2.06	0.0394	0.0653	0.0364	1.79	0.0729	0.000317	0.000105	3.01	0.00259	0.00013	0.000122	1.06	0.288
IDP_QSM_left substantia_nigra	0.105	0.0353	2.97	0.00299	0.108	0.0375	2.89	0.0039	0.000367	0.000109	3.36	0.000769	0.000121	0.000126	0.956	0.339
IDP_QSM_right_substantia_nigra	0.101	0.0352	2.86	0.00429	0.107	0.0374	2.87	0.00413	0.000293	0.000109	2.69	0.00716	-0.000103	0.00012	-0.857	0.392
IDP_QSM_left_pallidum	0.0773	0.0356	2.17	0.0297	0.0771	0.0378	2.04	0.0416	0.000182	0.00011	1.65	0.0984	-0.000103	0.00012	-0.857	0.392
IDP_QSM_right_pallidum	0.0378	0.0355	1.07	0.287	0.0338	0.0378	0.894	0.371	0.000297	0.000109	2.71	0.0067	6.6e-05	0.000127	0.521	0.603
IDP_QSM_left_accumbens	0.0331	0.0358	0.922	0.356	0.0321	0.0382	0.84	0.401	7.59e-05	0.00011	0.688	0.491	-3.68e-05	0.000128	-0.288	0.773
IDP_QSM_right_accumbens	-0.0618	0.0356	-1.73	0.083	-0.0801	0.038	-2.11	0.035	0.00025	0.000109	2.29	0.0222	-9.49e-06	0.000128	-0.0744	0.941
IDP_dMRI_TBSS_FA_Middle_cerebellar_peduncle	0.007	0.033	0.211	0.833	0.004	0.035	0.117	0.907	0.000211	0.000108	1.96	0.05	4.23e-06	0.000121	0.0351	0.972
IDP_dMRI_TBSS_FA_Pontine_crossing_tract	-0.05	0.034	-1.467	0.142	-0.033	0.036	-0.92	0.358	-0.000315	0.000114	-2.771	0.0056	-0.00035	0.000125	-2.802	0.00508
IDP_dMRI_TBSS_FA_Genu_of_corpus_callosum	-0.033	0.033	-1.014	0.31	-0.039	0.034	-1.143	0.253	3.74e-05	0.000108	0.347	0.729	-4.3e-05	0.000118	-0.364	0.716
IDP_dMRI_TBSS_FA_Body_of_corpus_callosum	-0.05	0.034	-1.461	0.144	-0.056	0.036	-1.566	0.117	3.04e-05	0.000112	0.271	0.786	-9.87e-05	0.000123	-0.803	0.422
IDP_dMRI_TBSS_FA_Splenium_of_corpus_callosum	-0.001	0.035	-0.032	0.975	0.004	0.037	0.1	0.92	0.000195	0.000116	1.671	0.0947	8.73e-05	0.000128	0.682	0.496
IDP_dMRI_TBSS_FA_Fornix	-0.094	0.03	-3.114	0.00185	-0.091	0.032	-2.849	0.00439	-0.000281	9.94e-05	-2.825	0.00473	-0.000329	0.00011	-3.005	0.00266
IDP_dMRI_TBSS_FA_Corticospinal_tract_R	0.023	0.034	0.667	0.505	0.007	0.036	0.196	0.845	0.000222	0.000113	1.971	0.0488	6.09e-05	0.000124	0.49	0.624
IDP_dMRI_TBSS_FA_Corticospinal_tract_L	0.037	0.035	1.056	0.291	0.036	0.037	0.984	0.325	0.000188	0.000114	1.642	0.101	5.51e-05	0.000126	0.437	0.662
IDP_dMRI_TBSS_FA_Medial_lemniscus_R	-0.036	0.032	-1.107	0.269	-0.057	0.034	-1.654	0.0981	9.9e-05	0.000107	0.922	0.356	-5.85e-05	0.000118	-0.496	0.62
IDP_dMRI_TBSS_FA_Medial_lemniscus_L	-0.066	0.033	-2.004	0.0451	-0.088	0.035	-2.536	0.0112	0.000104	0.000109	0.961	0.337	-9.07e-05	0.000119	-0.761	0.447
IDP_dMRI_TBSS_FA_Inferior_cerebellar_peduncle_R	0.001	0.033	0.036	0.971	-0.007	0.035	-0.199	0.842	0.000218	0.00011	1.994	0.0462	0.000132	0.00012	1.095	0.273
IDP_dMRI_TBSS_FA_Inferior_cerebellar_peduncle_L	-0.014	0.032	-0.427	0.67	-0.022	0.034	-0.633	0.527	0.000164	0.000108	1.527	0.127	6.81e-05	0.000118	0.578	0.564
IDP_dMRI_TBSS_FA_Superior_cerebellar_peduncle_R	-0.059	0.034	-1.772	0.0764	-0.056	0.035	-1.574	0.115	-3.36e-05	0.000111	-0.303	0.762	-0.000124	0.000122	-1.016	0.31
IDP_dMRI_TBSS_FA_Superior_cerebellar_peduncle_L	-0.052	0.034	-1.554	0.12	-0.05	0.035	-1.417	0.157	7.38e-05	0.000111	0.664	0.507	-1.24e-05	0.000122	-0.102	0.919
IDP_dMRI_TBSS_FA_Cerebral_peduncle_R	-0.016	0.034	-0.473	0.636	-0.021	0.036	-0.581	0.561	7.25e-05	0.000114	0.637	0.524	-4.64e-05	0.000125	-0.371	0.71
IDP_dMRI_TBSS_FA_Cerebral_peduncle_L	-0.04	0.034	-1.168	0.243	-0.052	0.036	-1.45	0.147	3.61e-05	0.000112	0.321	0.748	-0.000102	0.000123	-0.825	0.409
IDP_dMRI_TBSS_FA_Anterior_limb_of_internal_capsule_R	0.079	0.034	2.333	0.0197	0.079	0.036	2.19	0.0285	0.000232	0.000112	2.07	0.0385	3.69e-05	0.000123	0.299	0.765
IDP_dMRI_TBSS_FA_Anterior_limb_of_internal_capsule_L	0.042	0.034	1.209	0.227	0.037	0.036	1.025	0.305	0.000164	0.000113	1.443	0.149	3.22e-05	0.000125	0.258	0.797
IDP_dMRI_TBSS_FA_Posterior_limb_of_internal_capsule_R	0.05	0.035	1.442	0.149	0.057	0.037	1.55	0.121	0.000171	0.000115	1.487	0.137	4.32e-05	0.000127	0.341	0.733
IDP_dMRI_TBSS_FA_Posterior_limb_of_internal_capsule_L	0.016	0.035	0.453	0.651	0.032	0.037	0.858	0.391	4.28e-05	0.000115	0.373	0.709	-0.000162	0.000126	-1.282	0.2
IDP_dMRI_TBSS_FA_Retrolenticular_part_of_internal_capsule_R	-0.013	0.033	-0.392	0.695	-0.023	0.035	-0.663	0.508	-5.1e-06	0.00011	-0.047	0.963	-7.13e-05	0.00012	-0.593	0.553
IDP_dMRI_TBSS_FA_Retrolenticular_part_of_internal_capsule_L	-0.022	0.032	-0.687	0.492	-0.029	0.034	-0.864	0.388	4.35e-05	0.000106	0.411	0.681	-2.6e-05	0.000116	-0.224	0.822
IDP_dMRI_TBSS_FA_Anterior_corona_radiata_R	0.049	0.034	1.407	0.159	0.039	0.036	1.076	0.282	0.000247	0.000113	2.18	0.0293	3.98e-05	0.000125	0.32	0.749
IDP_dMRI_TBSS_FA_Anterior_corona_radiata_L	0.031	0.034	0.888	0.375	0.025	0.036	0.679	0.497	0.000141	0.000113	1.247	0.213	-9.03e-05	0.000124	-0.728	0.467
IDP_dMRI_TBSS_FA_Superior_corona_radiata_R	0.035	0.036	0.972	0.331	0.042	0.038	1.106	0.269	0.000293	0.000118	2.482	0.0131	0.000198	0.00013	1.529	0.126
IDP_dMRI_TBSS_FA_Superior_corona_radiata_L	0.023	0.035	0.66	0.509	0.03	0.037	0.808	0.419	0.000262	0.000116	2.254	0.0242	0.00015	0.000128	1.176	0.24
IDP_dMRI_TBSS_FA_Posterior_corona_radiata_R	-0.029	0.033	-0.874	0.382	-0.007	0.035	-0.191	0.848	6.59e-05	0.000109	0.602	0.547	3.51e-05	0.00012	0.293	0.77
IDP_dMRI_TBSS_FA_Posterior_corona_radiata_L	0	0.033	-0.001	1	0.018	0.035	0.526	0.599	0.000121	0.000109	1.11	0.267	6.85e-05	0.00012	0.571	0.568
IDP_dMRI_TBSS_FA_Posterior_thalamic_radiation_R	-0.021	0.035	-0.604	0.546	-0.002	0.037	-0.06	0.952	2.3e-05	0.000115	0.2	0.841	1.93e-05	0.000127	0.152	0.879
IDP_dMRI_TBSS_FA_Posterior_thalamic_radiation_L	-0.032	0.035	-0.917	0.359	-0.017	0.037	-0.453	0.65	-0.000141	0.000116	-1.215	0.224	-0.00017	0.000127	-1.338	0.181
IDP_dMRI_TBSS_FA_Sagittal_stratum_R	-0.015	0.033	-0.444	0.657	-0.021	0.035	-0.593	0.553	5.12e-05	0.000108	0.474	0.635	-3.35e-05	0.000119	-0.282	0.778
IDP_dMRI_TBSS_FA_Sagittal_stratum_L	-0.004	0.033	-0.121	0.904	0	0.035	-0.001	0.999	-3.59e-05	0.000108	-0.333	0.739	-6.48e-05	0.000119	-0.547	0.584
IDP_dMRI_TBSS_FA_External_capsule_R	-0.055	0.035	-1.594	0.111	-0.046	0.037	-1.248	0.212	-0.000116	0.000115	-1.015	0.31	-0.000137	0.000126	-1.082	0.279
IDP_dMRI_TBSS_FA_External_capsule_L	-0.024	0.034	-0.69	0.49	-0.025	0.036	-0.683	0.495	-8.33e-05	0.000113	-0.736	0.462	-0.000162	0.000125	-1.302	0.193
IDP_dMRI_TBSS_FA_Cingulum_cingulate_gyrus_R	0.04	0.035	1.147	0.252	0.037	0.037	1.012	0.312	8.44e-05	0.000115	0.736	0.462	-2.92e-05	0.000126	-0.231	0.818
IDP_dMRI_TBSS_FA_Cingulum_cingulate_gyrus_L	0.033	0.035	0.94	0.347	0.039	0.037	1.062	0.288	4.02e-05	0.000114	0.352	0.725	-6.34e-05	0.000126	-0.504	0.615
IDP_dMRI_TBSS_FA_Cingulum_hippocampus_R	-0.051	0.03	-1.679	0.0932	-0.049	0.032	-1.537	0.124	-6.76e-05	9.95e-05	-0.679	0.497	-0.000148	0.00011	-1.352	0.176
IDP_dMRI_TBSS_FA_Cingulum_hippocampus_L	-0.054	0.03	-1.813	0.0698	-0.045	0.031	-1.433	0.152	-0.000116	9.76e-05	-1.188	0.235	-0.000145	0.000108	-1.35	0.177
IDP_dMRI_TBSS_FA_Fornix_cres+Stria_terminalis_R	-0.017	0.035	-0.487	0.626	-0.009	0.037	-0.253	0.801	0.000225	0.000116	1.94	0.0524	0.000144	0.000127	1.128	0.26
IDP_dMRI_TBSS_FA_Fornix_cres+Stria_terminalis_L	0.006	0.035	0.169	0.866	0.003	0.037	0.07	0.944	0.00015	0.000116	1.297	0.195	5.98e-05	0.000127	0.471	0.638
IDP_dMRI_TBSS_FA_Superior_longitudinal_fasciculus_R	-0.063	0.034	-1.859	0.063	-0.068	0.036	-1.901	0.0573	-0.000117	0.000112	-1.046	0.296	-0.000205	0.000123	-1.663	0.0963
IDP_dMRI_TBSS_FA_Superior_longitudinal_fasciculus_L	-0.081	0.033	-2.413	0.0159	-0.071	0.035	-2.013	0.0441	-0.000115	0.00011	-1.048	0.295	-0.000218	0.000121	-1.805	0.0711
IDP_dMRI_TBSS_FA_Superior_fronto-occipital_fasciculus_R	0.005	0.036	0.128	0.898	0	0.038	-0.012	0.991	3.68e-05	0.000118	0.311	0.756	-0.000112	0.00013	-0.862	0.388
IDP_dMRI_TBSS_FA_Superior_fronto-occipital_fasciculus_L	0.011	0.036	0.298	0.765	0.008	0.038	0.202	0.84	-4.98e-05	0.000118	-0.42	0.674	-0.00018	0.00013	-1.379	0.168
IDP_dMRI_TBSS_FA_Uncinate_fasciculus_R	0.006	0.034	0.167	0.867	0.002	0.036	0.048	0.962	-9.82e-06	0.000113	-0.087	0.931	-0.000166	0.000125	-1.332	0.183
IDP_dMRI_TBSS_FA_Uncinate_fasciculus_L	-0.047	0.035	-1.342	0.18	-0.055	0.037	-1.467	0.142	-1.96e-05	0.000117	-0.168	0.866	-0.000124	0.000128	-0.968	0.333
IDP_dMRI_TBSS_FA_Tapetum_R	-0.03	0.035	-0.875	0.382	-0.037	0.037	-1.002	0.316	0.00015	0.000115	1.3	0.194	-4.13e-05	0.000127	-0.326	0.744
IDP_dMRI_TBSS_FA_Tapetum_L	0.055	0.034	1.614	0.107	0.071	0.036	1.977	0.0481	5.73e-05	0.000113	0.508	0.612	4.51e-05	0.000124	0.363	0.717
IDP_dMRI_ProbtrackX_FA_ar_l	0.004	0.033	0.106	0.915	0.005	0.035	0.137	0.891	0.000174	0.000111	1.572	0.116	9.66e-05	0.000121	0.797	0.426
IDP_dMRI_ProbtrackX_FA_ar_r	0.04	0.034	1.17	0.242	0.048	0.036	1.345	0.179	0.000171	0.000112	1.523	0.128	0.000115	0.000123	0.932	0.351
IDP_dMRI_ProbtrackX_FA_atr_l	-0.013	0.035	-0.379	0.705	-0.015	0.037	-0.407	0.684	-6.6e-05	0.000115	-0.574	0.566	3.24e-06	0.000127	0.026	0.98
IDP_dMRI_ProbtrackX_FA_atr_r	-0.035	0.035	-0.984	0.325	-0.015	0.037	-0.408	0.683	-0.000155	0.000117	-1.326	0.185	-0.000129	0.000129	-1.003	0.316
IDP_dMRI_ProbtrackX_FA_cgc_l	0.023	0.035	0.676	0.499	0.016	0.037	0.434	0.665	0.000105	0.000114	0.922	0.357	2.78e-05	0.000126	0.22	0.826
IDP_dMRI_ProbtrackX_FA_cgc_r	-0.025	0.035	-0.717	0.474	-0.02	0.037	-0.545	0.586	-3.22e-05	0.000114	-0.283	0.777	-0.000104	0.000126	-0.831	0.406
IDP_dMRI_ProbtrackX_FA_cgh_l	0.06	0.034	1.756	0.0792	0.043	0.036	1.198	0.231	0.000346	0.000113	3.077	0.00209	0.000181	0.000124	1.462	0.144
IDP_dMRI_ProbtrackX_FA_cgh_r	0.07	0.033	2.121	0.034	0.057	0.035	1.639	0.101	0.000421	0.000109	3.871	0.000109	0.000227	0.00012	1.892	0.0585
IDP_dMRI_ProbtrackX_FA_cst_l	0.047	0.036	1.312	0.189	0.047	0.038	1.239	0.215	0.000115	0.000118	0.975	0.33	8.18e-05	0.00013	0.63	0.528
IDP_dMRI_ProbtrackX_FA_cst_r	0.024	0.034	0.7	0.484	0.024	0.036	0.659	0.51	8.84e-05	0.000112	0.789	0.43	0.000117	0.000123	0.951	0.342
IDP_dMRI_ProbtrackX_FA_fma	0.012	0.034	0.357	0.721	0.013	0.036	0.357	0.721	0.000143	0.000113	1.26	0.208	9.86e-05	0.000124	0.793	0.428
IDP_dMRI_ProbtrackX_FA_fmi	0.004	0.035	0.117	0.907	0.012	0.037	0.329	0.742	0.000193	0.000115	1.689	0.0913	0.000173	0.000126	1.375	0.169
IDP_dMRI_ProbtrackX_FA_ifo_l	-0.004	0.034	-0.119	0.906	0.009	0.036	0.258	0.797	8.57e-05	0.000113	0.762	0.446	2.06e-05	0.000123	0.167	0.868
IDP_dMRI_ProbtrackX_FA_ifo_r	-0.006	0.034	-0.166	0.868	0.002	0.036	0.062	0.951	0.000103	0.000114	0.902	0.367	8.25e-05	0.000125	0.661	0.509
IDP_dMRI_ProbtrackX_FA_ilf_l	0.015	0.034	0.446	0.656	0.02	0.036	0.542	0.588	-1.65e-05	0.000112	-0.147	0.883	-0.000178	0.000124	-1.44	0.15
IDP_dMRI_ProbtrackX_FA_ilf_r	0.002	0.033	0.052	0.958	-0.024	0.035	-0.692	0.489	0.000105	0.000109	0.971	0.332	1.53e-05	0.00012	0.128	0.898
IDP_dMRI_ProbtrackX_FA_mcp	-0.007	0.034	-0.201	0.841	-0.014	0.036	-0.386	0.699	0.000286	0.000111	2.576	0.01	0.000158	0.000122	1.288	0.198
IDP_dMRI_ProbtrackX_FA_ml_l	-0.01	0.033	-0.298	0.766	-0.009	0.035	-0.249	0.804	0.000147	0.00011	1.338	0.181	0.0001	0.000121	0.83	0.407
IDP_dMRI_ProbtrackX_FA_ml_r	-0.049	0.034	-1.442	0.149	-0.043	0.036	-1.192	0.234	0.000157	0.000112	1.401	0.161	0.00012	0.000123	0.969	0.332
IDP_dMRI_ProbtrackX_FA_ptr_l	-0.006	0.034	-0.16	0.873	0	0.036	-0.007	0.995	3.5e-05	0.000114	0.308	0.758	2.04e-05	0.000125	0.163	0.87
IDP_dMRI_ProbtrackX_FA_ptr_r	-0.013	0.035	-0.366	0.714	-0.004	0.037	-0.111	0.911	0.000123	0.000115	1.074	0.283	9.02e-05	0.000126	0.718	0.473
IDP_dMRI_ProbtrackX_FA_slf_l	0.049	0.034	1.415	0.157	0.05	0.036	1.383	0.167	0.000275	0.000113	2.437	0.0148	0.000189	0.000124	1.522	0.128
IDP_dMRI_ProbtrackX_FA_slf_r	0.066	0.034	1.923	0.0545	0.069	0.036	1.912	0.0559	0.000231	0.000112	2.054	0.04	0.000122	0.000124	0.991	0.322
IDP_dMRI_ProbtrackX_FA_str_l	0.043	0.034	1.267	0.205	0.041	0.036	1.163	0.245	3.29e-05	0.000111	0.296	0.767	-1.13e-05	0.000122	-0.092	0.926
IDP_dMRI_ProbtrackX_FA_str_r	0.024	0.034	0.696	0.486	0.027	0.036	0.745	0.456	-2.13e-05	0.000112	-0.19	0.85	-3.4e-05	0.000124	-0.275	0.783
IDP_dMRI_ProbtrackX_FA_unc_l	0.012	0.035	0.349	0.727	-0.014	0.037	-0.385	0.701	0.000195	0.000116	1.684	0.0921	0.000129	0.000128	1.008	0.314
IDP_dMRI_ProbtrackX_FA_unc_r	-0.035	0.034	-1.038	0.299	-0.05	0.035	-1.407	0.16	-0.000174	0.000111	-1.571	0.116	-0.00021	0.000122	-1.722	0.0851
IDP_dMRI_TBSS_MO_Middle_cerebellar_peduncle	-0.065	0.035	-1.859	0.063	-0.083	0.037	-2.259	0.0239	-8.75e-07	0.000114	-0.008	0.994	-1.56e-06	0.000126	-0.012	0.99
IDP_dMRI_TBSS_MO_Pontine_crossing_tract	-0.081	0.033	-2.484	0.013	-0.075	0.035	-2.168	0.0302	-0.000126	0.000108	-1.17	0.242	-0.000155	0.000119	-1.302	0.193
IDP_dMRI_TBSS_MO_Genu_of_corpus_callosum	0.031	0.034	0.918	0.359	0.026	0.036	0.732	0.465	0.00033	0.000112	2.952	0.00316	0.000276	0.000124	2.233	0.0255
IDP_dMRI_TBSS_MO_Body_of_corpus_callosum	-0.103	0.034	-3.019	0.00254	-0.098	0.036	-2.726	0.00641	-4.45e-05	0.000112	-0.398	0.691	-1.7e-05	0.000124	-0.138	0.89
IDP_dMRI_TBSS_MO_Splenium_of_corpus_callosum	-0.019	0.035	-0.544	0.587	-0.035	0.038	-0.943	0.346	0.000141	0.000117	1.199	0.23	3.64e-05	0.000129	0.281	0.778
IDP_dMRI_TBSS_MO_Fornix	-0.012	0.036	-0.324	0.746	-0.048	0.038	-1.261	0.207	0.000108	0.000118	0.916	0.36	3.87e-05	0.00013	0.297	0.767
IDP_dMRI_TBSS_MO_Corticospinal_tract_R	0.023	0.034	0.688	0.492	0.013	0.036	0.362	0.717	1.44e-05	0.000112	0.128	0.898	-1.21e-05	0.000123	-0.098	0.922
IDP_dMRI_TBSS_MO_Corticospinal_tract_L	-0.025	0.034	-0.728	0.466	-0.045	0.036	-1.239	0.215	6.07e-05	0.000112	0.54	0.589	1.92e-05	0.000124	0.155	0.877
IDP_dMRI_TBSS_MO_Medial_lemniscus_R	0.016	0.031	0.506	0.613	0.015	0.033	0.452	0.651	0.00013	0.000104	1.252	0.211	9.93e-05	0.000114	0.868	0.385
IDP_dMRI_TBSS_MO_Medial_lemniscus_L	-0.006	0.032	-0.176	0.86	0.002	0.034	0.06	0.952	2.53e-05	0.000106	0.238	0.812	4.23e-05	0.000117	0.361	0.718
IDP_dMRI_TBSS_MO_Inferior_cerebellar_peduncle_R	-0.054	0.036	-1.517	0.129	-0.068	0.038	-1.797	0.0723	0.000183	0.000118	1.558	0.119	0.000144	0.00013	1.115	0.265
IDP_dMRI_TBSS_MO_Inferior_cerebellar_peduncle_L	-0.027	0.035	-0.78	0.436	-0.042	0.037	-1.129	0.259	0.0003	0.000116	2.591	0.00958	0.000248	0.000128	1.945	0.0518
IDP_dMRI_TBSS_MO_Superior_cerebellar_peduncle_R	-0.024	0.035	-0.693	0.488	-0.033	0.037	-0.902	0.367	7.12e-05	0.000114	0.623	0.534	-1.29e-06	0.000126	-0.01	0.992
IDP_dMRI_TBSS_MO_Superior_cerebellar_peduncle_L	0.004	0.034	0.12	0.904	-0.004	0.036	-0.115	0.909	5.25e-05	0.000113	0.464	0.643	1.18e-05	0.000125	0.094	0.925
IDP_dMRI_TBSS_MO_Cerebral_peduncle_R	0.103	0.031	3.291	0.000998	0.09	0.033	2.707	0.00679	0.000315	0.000103	3.051	0.00229	0.000271	0.000114	2.384	0.0171
IDP_dMRI_TBSS_MO_Cerebral_peduncle_L	0.069	0.032	2.139	0.0324	0.045	0.034	1.314	0.189	0.000224	0.000106	2.119	0.0341	0.000123	0.000117	1.057	0.29
IDP_dMRI_TBSS_MO_Anterior_limb_of_internal_capsule_R	0.116	0.035	3.285	0.00102	0.095	0.037	2.553	0.0107	0.000511	0.000116	4.406	1.06e-05	0.000375	0.000128	2.935	0.00334
IDP_dMRI_TBSS_MO_Anterior_limb_of_internal_capsule_L	0.11	0.035	3.161	0.00157	0.089	0.037	2.4	0.0164	0.000506	0.000115	4.407	1.06e-05	0.000349	0.000126	2.758	0.00581
IDP_dMRI_TBSS_MO_Posterior_limb_of_internal_capsule_R	0.016	0.036	0.46	0.646	0.021	0.038	0.543	0.587	0.000248	0.000118	2.102	0.0356	0.000152	0.00013	1.168	0.243
IDP_dMRI_TBSS_MO_Posterior_limb_of_internal_capsule_L	0.059	0.035	1.659	0.0971	0.067	0.037	1.797	0.0723	0.000206	0.000116	1.765	0.0776	8.22e-05	0.000128	0.641	0.522
IDP_dMRI_TBSS_MO_Retrolenticular_part_of_internal_capsule_R	0.005	0.036	0.149	0.882	-0.016	0.038	-0.424	0.671	-7.88e-05	0.000119	-0.659	0.51	-6.03e-05	0.000132	-0.458	0.647
IDP_dMRI_TBSS_MO_Retrolenticular_part_of_internal_capsule_L	-0.01	0.036	-0.277	0.782	-0.023	0.038	-0.593	0.553	-0.000194	0.000119	-1.63	0.103	-0.0002	0.000131	-1.526	0.127
IDP_dMRI_TBSS_MO_Anterior_corona_radiata_R	0.052	0.034	1.503	0.133	0.042	0.037	1.148	0.251	0.00023	0.000114	2.021	0.0433	0.000115	0.000126	0.916	0.36
IDP_dMRI_TBSS_MO_Anterior_corona_radiata_L	0.02	0.034	0.585	0.558	-0.005	0.036	-0.143	0.886	0.000307	0.000112	2.734	0.00625	0.00016	0.000124	1.292	0.197
IDP_dMRI_TBSS_MO_Superior_corona_radiata_R	0.067	0.034	1.984	0.0472	0.054	0.036	1.506	0.132	0.000422	0.000112	3.78	0.000157	0.000384	0.000123	3.121	0.00181
IDP_dMRI_TBSS_MO_Superior_corona_radiata_L	0.032	0.034	0.931	0.352	0.022	0.036	0.61	0.542	0.000339	0.000113	2.99	0.00279	0.000228	0.000125	1.821	0.0686
IDP_dMRI_TBSS_MO_Posterior_corona_radiata_R	0.005	0.035	0.144	0.885	0.02	0.037	0.545	0.586	-0.000225	0.000117	-1.928	0.0539	-0.000245	0.000128	-1.91	0.0561
IDP_dMRI_TBSS_MO_Posterior_corona_radiata_L	0	0.035	0.008	0.994	0.025	0.037	0.67	0.503	-0.00018	0.000116	-1.551	0.121	-0.000216	0.000128	-1.684	0.0922
IDP_dMRI_TBSS_MO_Posterior_thalamic_radiation_R	-0.063	0.036	-1.765	0.0775	-0.046	0.038	-1.218	0.223	-0.000256	0.000118	-2.163	0.0306	-0.000203	0.00013	-1.556	0.12
IDP_dMRI_TBSS_MO_Posterior_thalamic_radiation_L	-0.05	0.036	-1.402	0.161	-0.029	0.038	-0.746	0.456	-0.00032	0.000119	-2.692	0.00712	-0.000281	0.000131	-2.141	0.0323
IDP_dMRI_TBSS_MO_Sagittal_stratum_R	0.016	0.033	0.464	0.643	0.015	0.035	0.433	0.665	0.000129	0.00011	1.168	0.243	5.06e-05	0.000122	0.416	0.677
IDP_dMRI_TBSS_MO_Sagittal_stratum_L	0.026	0.034	0.76	0.447	0.037	0.036	1.03	0.303	6.46e-05	0.000113	0.573	0.567	-1.38e-05	0.000125	-0.11	0.912
IDP_dMRI_TBSS_MO_External_capsule_R	-0.061	0.035	-1.761	0.0782	-0.061	0.037	-1.657	0.0975	4.47e-05	0.000115	0.388	0.698	2.29e-05	0.000127	0.18	0.857
IDP_dMRI_TBSS_MO_External_capsule_L	-0.033	0.035	-0.948	0.343	-0.038	0.037	-1.019	0.308	2.92e-05	0.000115	0.254	0.8	-3.78e-05	0.000127	-0.299	0.765
IDP_dMRI_TBSS_MO_Cingulum_cingulate_gyrus_R	0.039	0.035	1.117	0.264	0.03	0.037	0.792	0.428	4.44e-05	0.000116	0.382	0.703	-0.000132	0.000128	-1.03	0.303
IDP_dMRI_TBSS_MO_Cingulum_cingulate_gyrus_L	-0.033	0.036	-0.928	0.354	-0.053	0.038	-1.413	0.158	0.000288	0.000118	2.441	0.0147	0.000138	0.00013	1.06	0.289
IDP_dMRI_TBSS_MO_Cingulum_hippocampus_R	-0.045	0.034	-1.354	0.176	-0.047	0.036	-1.317	0.188	-7.53e-05	0.000111	-0.681	0.496	-6.29e-05	0.000122	-0.516	0.606
IDP_dMRI_TBSS_MO_Cingulum_hippocampus_L	-0.071	0.033	-2.128	0.0334	-0.075	0.035	-2.146	0.0319	-0.000244	0.000109	-2.234	0.0255	-0.000213	0.000121	-1.764	0.0777
IDP_dMRI_TBSS_MO_Fornix_cres+Stria_terminalis_R	0.024	0.035	0.686	0.493	0.021	0.038	0.551	0.582	0.00032	0.000117	2.74	0.00615	0.000268	0.000129	2.081	0.0374
IDP_dMRI_TBSS_MO_Fornix_cres+Stria_terminalis_L	0.009	0.036	0.248	0.805	-0.009	0.038	-0.24	0.81	0.000179	0.000118	1.511	0.131	2.4e-05	0.00013	0.184	0.854
IDP_dMRI_TBSS_MO_Superior_longitudinal_fasciculus_R	-0.102	0.036	-2.808	0.00499	-0.128	0.039	-3.328	0.000877	5.4e-05	0.000119	0.453	0.651	-1e-05	0.000132	-0.076	0.939
IDP_dMRI_TBSS_MO_Superior_longitudinal_fasciculus_L	-0.052	0.036	-1.435	0.151	-0.067	0.038	-1.749	0.0803	-3.37e-05	0.000118	-0.285	0.776	-5.26e-05	0.00013	-0.403	0.687
IDP_dMRI_TBSS_MO_Superior_fronto-occipital_fasciculus_R	-0.008	0.036	-0.235	0.814	-0.015	0.038	-0.387	0.699	0.000116	0.000119	0.97	0.332	-3.39e-05	0.000131	-0.259	0.796
IDP_dMRI_TBSS_MO_Superior_fronto-occipital_fasciculus_L	0.055	0.036	1.516	0.129	0.053	0.038	1.385	0.166	-5.53e-05	0.000119	-0.465	0.642	-0.000183	0.000131	-1.397	0.163
IDP_dMRI_TBSS_MO_Uncinate_fasciculus_R	-0.027	0.035	-0.753	0.452	-0.044	0.038	-1.177	0.239	-5.31e-05	0.000117	-0.454	0.65	-5.96e-05	0.000129	-0.461	0.645
IDP_dMRI_TBSS_MO_Uncinate_fasciculus_L	0.016	0.034	0.472	0.637	-0.001	0.036	-0.026	0.98	-0.000261	0.000112	-2.323	0.0202	-0.000145	0.000124	-1.171	0.242
IDP_dMRI_TBSS_MO_Tapetum_R	-0.055	0.036	-1.514	0.13	-0.063	0.038	-1.658	0.0974	6.96e-05	0.000119	0.584	0.56	-7.34e-06	0.000131	-0.056	0.956
IDP_dMRI_TBSS_MO_Tapetum_L	0.021	0.036	0.577	0.564	0.047	0.038	1.233	0.218	6.12e-05	0.00012	0.511	0.609	0.000116	0.000132	0.881	0.378
IDP_dMRI_ProbtrackX_MO_ar_l	-0.027	0.036	-0.736	0.462	-0.043	0.038	-1.122	0.262	-5.01e-05	0.000119	-0.42	0.674	-6.58e-05	0.000132	-0.499	0.618
IDP_dMRI_ProbtrackX_MO_ar_r	-0.021	0.036	-0.582	0.561	-0.041	0.038	-1.075	0.283	-0.000165	0.000119	-1.391	0.164	-0.000183	0.000131	-1.394	0.163
IDP_dMRI_ProbtrackX_MO_atr_l	-0.023	0.034	-0.69	0.49	-0.027	0.036	-0.74	0.459	0.000175	0.000112	1.56	0.119	0.000168	0.000124	1.358	0.174
IDP_dMRI_ProbtrackX_MO_atr_r	-0.045	0.035	-1.306	0.192	-0.053	0.037	-1.432	0.152	2.29e-05	0.000115	0.2	0.842	7.76e-06	0.000127	0.061	0.951
IDP_dMRI_ProbtrackX_MO_cgc_l	0.039	0.035	1.103	0.27	0.03	0.038	0.809	0.419	0.000297	0.000117	2.533	0.0113	0.00019	0.00013	1.464	0.143
IDP_dMRI_ProbtrackX_MO_cgc_r	0.023	0.035	0.663	0.508	0.035	0.037	0.942	0.346	0.000138	0.000115	1.193	0.233	3.46e-05	0.000127	0.273	0.785
IDP_dMRI_ProbtrackX_MO_cgh_l	0.038	0.036	1.064	0.287	-0.017	0.038	-0.446	0.656	0.000585	0.000117	4.985	6.23e-07	0.000306	0.00013	2.36	0.0183
IDP_dMRI_ProbtrackX_MO_cgh_r	0.059	0.035	1.68	0.093	0.026	0.037	0.69	0.491	0.000566	0.000116	4.873	1.11e-06	0.000366	0.000128	2.855	0.00431
IDP_dMRI_ProbtrackX_MO_cst_l	0.039	0.036	1.102	0.27	0.043	0.038	1.131	0.258	1.68e-05	0.000118	0.142	0.887	-6.39e-06	0.00013	-0.049	0.961
IDP_dMRI_ProbtrackX_MO_cst_r	-0.05	0.035	-1.406	0.16	-0.069	0.038	-1.833	0.0669	-2.5e-05	0.000117	-0.213	0.832	-1.86e-05	0.000129	-0.144	0.886
IDP_dMRI_ProbtrackX_MO_fma	0.001	0.036	0.016	0.987	0	0.038	0.012	0.991	-0.000143	0.000118	-1.215	0.225	-0.00023	0.00013	-1.774	0.076
IDP_dMRI_ProbtrackX_MO_fmi	0.007	0.035	0.211	0.833	0.021	0.038	0.557	0.578	5.66e-05	0.000117	0.484	0.629	0.000148	0.000129	1.151	0.25
IDP_dMRI_ProbtrackX_MO_ifo_l	-0.031	0.035	-0.901	0.368	-0.014	0.037	-0.365	0.715	-0.000209	0.000116	-1.805	0.0711	-0.00026	0.000127	-2.045	0.0409
IDP_dMRI_ProbtrackX_MO_ifo_r	0.047	0.035	1.353	0.176	0.061	0.037	1.649	0.0993	-0.000121	0.000115	-1.054	0.292	-9.65e-05	0.000127	-0.762	0.446
IDP_dMRI_ProbtrackX_MO_ilf_l	0.025	0.035	0.72	0.471	0	0.037	0.007	0.995	1.94e-05	0.000115	0.168	0.867	-0.000113	0.000127	-0.889	0.374
IDP_dMRI_ProbtrackX_MO_ilf_r	0.001	0.034	0.025	0.98	-0.03	0.036	-0.841	0.4	0.000341	0.000113	3.023	0.00251	0.000273	0.000124	2.199	0.0279
IDP_dMRI_ProbtrackX_MO_mcp	0.023	0.034	0.676	0.499	-0.006	0.037	-0.157	0.875	0.000266	0.000114	2.33	0.0198	0.000154	0.000125	1.225	0.22
IDP_dMRI_ProbtrackX_MO_ml_l	-0.032	0.035	-0.923	0.356	-0.03	0.037	-0.809	0.419	-0.00031	0.000116	-2.683	0.0073	-0.00033	0.000128	-2.586	0.00972
IDP_dMRI_ProbtrackX_MO_ml_r	-0.016	0.035	-0.445	0.657	0	0.037	0.007	0.994	-0.000225	0.000117	-1.934	0.0531	-0.000162	0.000129	-1.262	0.207
IDP_dMRI_ProbtrackX_MO_ptr_l	-0.01	0.035	-0.29	0.772	-0.016	0.038	-0.411	0.681	0.000186	0.000117	1.586	0.113	0.000129	0.00013	0.992	0.321
IDP_dMRI_ProbtrackX_MO_ptr_r	0.064	0.035	1.82	0.0687	0.05	0.037	1.356	0.175	0.000393	0.000115	3.414	0.000641	0.000382	0.000127	3	0.00271
IDP_dMRI_ProbtrackX_MO_slf_l	0.038	0.033	1.127	0.26	0.011	0.035	0.302	0.763	0.000336	0.00011	3.044	0.00234	0.000241	0.000122	1.981	0.0477
IDP_dMRI_ProbtrackX_MO_slf_r	0.064	0.033	1.942	0.0522	0.045	0.035	1.29	0.197	0.000225	0.000108	2.078	0.0377	0.000125	0.000119	1.047	0.295
IDP_dMRI_ProbtrackX_MO_str_l	0.072	0.036	1.993	0.0463	0.059	0.038	1.552	0.121	-2.17e-06	0.000119	-0.018	0.986	-9.94e-05	0.000131	-0.758	0.449
IDP_dMRI_ProbtrackX_MO_str_r	0.081	0.036	2.246	0.0247	0.082	0.038	2.131	0.0331	-3.25e-05	0.000119	-0.273	0.785	-6.56e-05	0.000132	-0.499	0.618
IDP_dMRI_ProbtrackX_MO_unc_l	-0.01	0.031	-0.308	0.758	-0.027	0.033	-0.817	0.414	-0.00021	0.000103	-2.035	0.0419	-5.26e-05	0.000113	-0.464	0.643
IDP_dMRI_ProbtrackX_MO_unc_r	0.007	0.034	0.215	0.83	0	0.036	-0.011	0.991	-1.92e-05	0.000111	-0.173	0.863	0.0001	0.000122	0.819	0.413
IDP_dMRI_TBSS_MD_Middle_cerebellar_peduncle	0.016	0.031	0.538	0.591	0.015	0.032	0.48	0.631	-0.000128	0.000101	-1.267	0.205	-6.3e-05	0.000111	-0.568	0.57
IDP_dMRI_TBSS_MD_Pontine_crossing_tract	0.02	0.031	0.654	0.513	0.021	0.033	0.649	0.516	-0.000106	0.000103	-1.028	0.304	2.73e-05	0.000112	0.243	0.808
IDP_dMRI_TBSS_MD_Genu_of_corpus_callosum	-0.003	0.031	-0.092	0.927	-0.004	0.033	-0.125	0.9	-0.000176	0.000102	-1.722	0.0851	-8.41e-05	0.000112	-0.75	0.453
IDP_dMRI_TBSS_MD_Body_of_corpus_callosum	0.083	0.029	2.822	0.00477	0.081	0.031	2.594	0.00949	0.000257	9.73e-05	2.643	0.00824	0.000323	0.000107	3.014	0.00258
IDP_dMRI_TBSS_MD_Splenium_of_corpus_callosum	-0.021	0.035	-0.621	0.535	-0.023	0.037	-0.631	0.528	-0.000187	0.000114	-1.634	0.102	-9.57e-05	0.000126	-0.76	0.447
IDP_dMRI_TBSS_MD_Fornix	-0.013	0.035	-0.374	0.708	-0.036	0.037	-0.968	0.333	-0.000121	0.000115	-1.052	0.293	-1.7e-05	0.000127	-0.133	0.894
IDP_dMRI_TBSS_MD_Corticospinal_tract_R	0.027	0.032	0.845	0.398	0.026	0.033	0.781	0.435	-0.000133	0.000104	-1.277	0.202	2.47e-05	0.000115	0.215	0.83
IDP_dMRI_TBSS_MD_Corticospinal_tract_L	0.04	0.032	1.256	0.209	0.034	0.034	1.006	0.314	-0.000194	0.000105	-1.843	0.0653	-4.01e-05	0.000116	-0.346	0.729
IDP_dMRI_TBSS_MD_Medial_lemniscus_R	-0.026	0.032	-0.809	0.419	-0.035	0.034	-1.033	0.302	-0.000275	0.000105	-2.611	0.00903	-0.000157	0.000116	-1.351	0.177
IDP_dMRI_TBSS_MD_Medial_lemniscus_L	0	0.033	0.011	0.991	-0.002	0.035	-0.066	0.948	-0.00024	0.000111	-2.17	0.03	-6.38e-05	0.000122	-0.525	0.6
IDP_dMRI_TBSS_MD_Inferior_cerebellar_peduncle_R	0.005	0.031	0.169	0.866	-0.011	0.033	-0.333	0.739	0.000167	0.000102	1.632	0.103	0.000248	0.000112	2.213	0.0269
IDP_dMRI_TBSS_MD_Inferior_cerebellar_peduncle_L	0.032	0.03	1.036	0.3	0.017	0.032	0.545	0.586	0.000163	0.0001	1.621	0.105	0.00031	0.00011	2.821	0.0048
IDP_dMRI_TBSS_MD_Superior_cerebellar_peduncle_R	-0.023	0.031	-0.759	0.448	-0.029	0.032	-0.895	0.371	-0.000226	0.000101	-2.233	0.0256	-0.000133	0.000112	-1.192	0.233
IDP_dMRI_TBSS_MD_Superior_cerebellar_peduncle_L	-0.044	0.032	-1.358	0.175	-0.043	0.034	-1.26	0.208	1.81e-05	0.000106	0.17	0.865	8.46e-05	0.000117	0.722	0.47
IDP_dMRI_TBSS_MD_Cerebral_peduncle_R	0.01	0.029	0.329	0.742	-0.001	0.031	-0.031	0.975	-5.5e-05	9.69e-05	-0.568	0.57	2.23e-06	0.000106	0.021	0.983
IDP_dMRI_TBSS_MD_Cerebral_peduncle_L	0.055	0.03	1.838	0.0661	0.05	0.032	1.571	0.116	-7.16e-05	9.91e-05	-0.723	0.47	1.39e-05	0.000108	0.129	0.898
IDP_dMRI_TBSS_MD_Anterior_limb_of_internal_capsule_R	0.014	0.028	0.513	0.608	0.004	0.03	0.135	0.893	-2.9e-05	9.25e-05	-0.314	0.754	6.03e-05	0.000102	0.593	0.553
IDP_dMRI_TBSS_MD_Anterior_limb_of_internal_capsule_L	0.009	0.029	0.319	0.75	-0.014	0.03	-0.478	0.632	4.09e-05	9.44e-05	0.433	0.665	6.06e-05	0.000104	0.584	0.559
IDP_dMRI_TBSS_MD_Posterior_limb_of_internal_capsule_R	-0.055	0.032	-1.713	0.0867	-0.047	0.034	-1.409	0.159	-0.000245	0.000105	-2.329	0.0199	-0.000156	0.000115	-1.352	0.176
IDP_dMRI_TBSS_MD_Posterior_limb_of_internal_capsule_L	-0.009	0.033	-0.258	0.796	-0.011	0.035	-0.312	0.755	-0.000143	0.000109	-1.311	0.19	-2.98e-05	0.000119	-0.249	0.803
IDP_dMRI_TBSS_MD_Retrolenticular_part_of_internal_capsule_R	0.028	0.031	0.922	0.356	0.021	0.032	0.666	0.505	-6.77e-05	0.000101	-0.669	0.504	-4.74e-05	0.000111	-0.428	0.669
IDP_dMRI_TBSS_MD_Retrolenticular_part_of_internal_capsule_L	0.016	0.031	0.524	0.601	0.014	0.032	0.438	0.662	-7.59e-05	0.000101	-0.749	0.454	-7e-05	0.000111	-0.633	0.527
IDP_dMRI_TBSS_MD_Anterior_corona_radiata_R	0.041	0.029	1.411	0.158	0.039	0.031	1.273	0.203	-2.82e-05	9.64e-05	-0.292	0.77	8.42e-07	0.000105	0.008	0.994
IDP_dMRI_TBSS_MD_Anterior_corona_radiata_L	0.01	0.03	0.336	0.737	-0.001	0.031	-0.022	0.983	6.25e-06	9.75e-05	0.064	0.949	1.16e-05	0.000106	0.109	0.913
IDP_dMRI_TBSS_MD_Superior_corona_radiata_R	0.006	0.031	0.209	0.835	-0.004	0.032	-0.131	0.896	-0.000142	0.000102	-1.397	0.163	-9.35e-05	0.000111	-0.842	0.4
IDP_dMRI_TBSS_MD_Superior_corona_radiata_L	0.004	0.031	0.129	0.897	-0.01	0.033	-0.292	0.77	-0.000232	0.000104	-2.232	0.0257	-0.0002	0.000114	-1.755	0.0792
IDP_dMRI_TBSS_MD_Posterior_corona_radiata_R	-0.009	0.032	-0.269	0.788	-0.023	0.033	-0.705	0.481	-0.000205	0.000104	-1.96	0.0501	-0.000164	0.000114	-1.436	0.151
IDP_dMRI_TBSS_MD_Posterior_corona_radiata_L	-0.009	0.031	-0.273	0.785	-0.018	0.033	-0.554	0.58	-0.000292	0.000104	-2.806	0.00503	-0.000223	0.000114	-1.966	0.0494
IDP_dMRI_TBSS_MD_Posterior_thalamic_radiation_R	-0.02	0.032	-0.641	0.521	-0.022	0.033	-0.669	0.504	-0.000265	0.000105	-2.538	0.0112	-0.000185	0.000114	-1.62	0.105
IDP_dMRI_TBSS_MD_Posterior_thalamic_radiation_L	-0.01	0.032	-0.319	0.75	-0.016	0.034	-0.465	0.642	-0.000142	0.000105	-1.353	0.176	-6.77e-05	0.000115	-0.588	0.557
IDP_dMRI_TBSS_MD_Sagittal_stratum_R	0.04	0.03	1.331	0.183	0.039	0.031	1.244	0.214	-5.95e-05	9.88e-05	-0.602	0.548	3.41e-05	0.000107	0.318	0.75
IDP_dMRI_TBSS_MD_Sagittal_stratum_L	0.044	0.03	1.499	0.134	0.044	0.031	1.409	0.159	1.2e-05	9.78e-05	0.123	0.902	2.91e-05	0.000106	0.274	0.784
IDP_dMRI_TBSS_MD_External_capsule_R	-0.017	0.031	-0.543	0.587	-0.029	0.033	-0.883	0.377	-3.87e-05	0.000102	-0.379	0.705	2.3e-06	0.000112	0.02	0.984
IDP_dMRI_TBSS_MD_External_capsule_L	0.009	0.031	0.285	0.775	-0.01	0.033	-0.304	0.761	4.07e-05	0.000103	0.394	0.693	9.55e-05	0.000114	0.841	0.4
IDP_dMRI_TBSS_MD_Cingulum_cingulate_gyrus_R	0.015	0.032	0.468	0.64	0.023	0.034	0.657	0.511	-0.000113	0.000107	-1.053	0.292	-0.0001	0.000118	-0.848	0.396
IDP_dMRI_TBSS_MD_Cingulum_cingulate_gyrus_L	-0.036	0.034	-1.06	0.289	-0.048	0.036	-1.331	0.183	-7.4e-05	0.000111	-0.664	0.506	-9.75e-05	0.000123	-0.793	0.428
IDP_dMRI_TBSS_MD_Cingulum_hippocampus_R	0.084	0.029	2.886	0.0039	0.086	0.031	2.821	0.00479	4.02e-05	9.57e-05	0.42	0.675	0.000138	0.000105	1.312	0.19
IDP_dMRI_TBSS_MD_Cingulum_hippocampus_L	0.049	0.029	1.692	0.0907	0.041	0.03	1.362	0.173	2.33e-05	9.5e-05	0.245	0.807	4.54e-05	0.000104	0.436	0.663
IDP_dMRI_TBSS_MD_Fornix_cres+Stria_terminalis_R	0.025	0.032	0.787	0.431	0.013	0.033	0.395	0.693	3.23e-05	0.000105	0.308	0.758	1.95e-05	0.000114	0.171	0.864
IDP_dMRI_TBSS_MD_Fornix_cres+Stria_terminalis_L	0.011	0.032	0.329	0.742	-0.002	0.034	-0.053	0.958	-7.43e-05	0.000107	-0.694	0.487	-0.00012	0.000117	-1.024	0.306
IDP_dMRI_TBSS_MD_Superior_longitudinal_fasciculus_R	0.026	0.029	0.89	0.374	0.026	0.031	0.831	0.406	-4.35e-05	9.64e-05	-0.451	0.652	1.5e-05	0.000105	0.143	0.887
IDP_dMRI_TBSS_MD_Superior_longitudinal_fasciculus_L	0.049	0.03	1.639	0.101	0.052	0.031	1.651	0.0988	-5.26e-05	9.82e-05	-0.536	0.592	-3.47e-05	0.000107	-0.323	0.747
IDP_dMRI_TBSS_MD_Superior_fronto-occipital_fasciculus_R	0.056	0.032	1.77	0.0767	0.058	0.033	1.729	0.0838	-8.22e-05	0.000104	-0.788	0.431	3.4e-05	0.000115	0.297	0.767
IDP_dMRI_TBSS_MD_Superior_fronto-occipital_fasciculus_L	-0.004	0.03	-0.15	0.881	-0.014	0.031	-0.43	0.667	5.18e-05	9.84e-05	0.527	0.599	0.000122	0.000108	1.131	0.258
IDP_dMRI_TBSS_MD_Uncinate_fasciculus_R	-0.021	0.033	-0.64	0.523	-0.023	0.035	-0.66	0.509	4.98e-05	0.000109	0.457	0.648	0.0002	0.00012	1.671	0.0947
IDP_dMRI_TBSS_MD_Uncinate_fasciculus_L	0.049	0.034	1.426	0.154	0.047	0.036	1.289	0.197	-6.12e-05	0.000114	-0.539	0.59	0.000133	0.000125	1.066	0.287
IDP_dMRI_TBSS_MD_Tapetum_R	-0.008	0.027	-0.303	0.762	-0.029	0.029	-0.999	0.318	-0.000101	9.03e-05	-1.118	0.264	1.08e-05	9.95e-05	0.108	0.914
IDP_dMRI_TBSS_MD_Tapetum_L	-0.021	0.033	-0.653	0.514	-0.027	0.034	-0.779	0.436	-0.000176	0.000108	-1.637	0.102	-6.42e-05	0.000119	-0.542	0.588
IDP_dMRI_TBSS_L1_Middle_cerebellar_peduncle	-0.021	0.031	-0.687	0.492	-0.031	0.033	-0.938	0.348	-0.000181	0.000102	-1.765	0.0776	-0.000156	0.000113	-1.384	0.166
IDP_dMRI_TBSS_L1_Pontine_crossing_tract	-0.043	0.031	-1.369	0.171	-0.052	0.033	-1.576	0.115	-0.000136	0.000104	-1.301	0.193	-8.13e-05	0.000115	-0.71	0.478
IDP_dMRI_TBSS_L1_Genu_of_corpus_callosum	0.001	0.032	0.036	0.971	0.005	0.033	0.143	0.887	-8.79e-05	0.000104	-0.842	0.4	-3.96e-05	0.000115	-0.344	0.731
IDP_dMRI_TBSS_L1_Body_of_corpus_callosum	0.07	0.029	2.383	0.0172	0.069	0.031	2.233	0.0256	0.000239	9.71e-05	2.466	0.0137	0.000318	0.000107	2.978	0.00291
IDP_dMRI_TBSS_L1_Splenium_of_corpus_callosum	-0.016	0.035	-0.458	0.647	-0.028	0.037	-0.76	0.447	-6.56e-05	0.000114	-0.573	0.566	-5.13e-05	0.000126	-0.407	0.684
IDP_dMRI_TBSS_L1_Fornix	-0.003	0.035	-0.073	0.942	-0.034	0.037	-0.92	0.358	-2.3e-05	0.000115	-0.2	0.842	2.08e-05	0.000127	0.164	0.87
IDP_dMRI_TBSS_L1_Corticospinal_tract_R	0.01	0.034	0.299	0.765	-0.002	0.036	-0.051	0.959	-8.93e-05	0.000111	-0.805	0.421	-2.36e-06	0.000122	-0.019	0.985
IDP_dMRI_TBSS_L1_Corticospinal_tract_L	0.004	0.034	0.126	0.9	-0.013	0.036	-0.375	0.708	-0.000149	0.000111	-1.34	0.18	-7.21e-05	0.000122	-0.589	0.556
IDP_dMRI_TBSS_L1_Medial_lemniscus_R	-0.035	0.029	-1.199	0.23	-0.045	0.031	-1.436	0.151	-9.87e-05	9.72e-05	-1.015	0.31	-6.41e-05	0.000107	-0.599	0.549
IDP_dMRI_TBSS_L1_Medial_lemniscus_L	-0.019	0.032	-0.601	0.548	-0.024	0.034	-0.713	0.476	-0.000117	0.000107	-1.093	0.274	-2.69e-05	0.000117	-0.229	0.819
IDP_dMRI_TBSS_L1_Inferior_cerebellar_peduncle_R	-0.041	0.027	-1.542	0.123	-0.055	0.028	-1.953	0.0508	0.000112	8.84e-05	1.267	0.205	0.000153	9.73e-05	1.575	0.115
IDP_dMRI_TBSS_L1_Inferior_cerebellar_peduncle_L	-0.008	0.028	-0.298	0.765	-0.018	0.029	-0.631	0.528	0.000182	9.11e-05	1.992	0.0464	0.000292	0.0001	2.917	0.00354
IDP_dMRI_TBSS_L1_Superior_cerebellar_peduncle_R	-0.039	0.032	-1.214	0.225	-0.051	0.034	-1.522	0.128	-0.000105	0.000105	-1.003	0.316	-0.000119	0.000116	-1.023	0.306
IDP_dMRI_TBSS_L1_Superior_cerebellar_peduncle_L	-0.051	0.033	-1.563	0.118	-0.067	0.035	-1.916	0.0554	-5.52e-06	0.000109	-0.051	0.96	-5.14e-05	0.00012	-0.426	0.67
IDP_dMRI_TBSS_L1_Cerebral_peduncle_R	0.019	0.029	0.662	0.508	0.003	0.031	0.11	0.913	1.02e-05	9.64e-05	0.105	0.916	-1.04e-06	0.000106	-0.01	0.992
IDP_dMRI_TBSS_L1_Cerebral_peduncle_L	0.055	0.03	1.82	0.0688	0.036	0.032	1.134	0.257	-5.15e-05	9.99e-05	-0.515	0.606	-4.49e-05	0.000109	-0.41	0.682
IDP_dMRI_TBSS_L1_Anterior_limb_of_internal_capsule_R	0.084	0.032	2.625	0.00868	0.073	0.034	2.137	0.0326	0.000155	0.000106	1.466	0.143	7.75e-05	0.000116	0.666	0.505
IDP_dMRI_TBSS_L1_Anterior_limb_of_internal_capsule_L	0.053	0.032	1.628	0.104	0.026	0.034	0.758	0.448	0.000151	0.000107	1.411	0.158	5.81e-05	0.000118	0.493	0.622
IDP_dMRI_TBSS_L1_Posterior_limb_of_internal_capsule_R	-0.022	0.031	-0.719	0.472	-0.009	0.033	-0.263	0.793	-0.000163	0.000103	-1.583	0.113	-0.000149	0.000113	-1.319	0.187
IDP_dMRI_TBSS_L1_Posterior_limb_of_internal_capsule_L	0.013	0.032	0.423	0.673	0.024	0.034	0.729	0.466	-0.000161	0.000105	-1.536	0.125	-0.000178	0.000115	-1.553	0.121
IDP_dMRI_TBSS_L1_Retrolenticular_part_of_internal_capsule_R	0.038	0.032	1.182	0.237	0.02	0.034	0.581	0.561	-0.000128	0.000107	-1.199	0.231	-0.000124	0.000117	-1.055	0.292
IDP_dMRI_TBSS_L1_Retrolenticular_part_of_internal_capsule_L	0.015	0.033	0.444	0.657	0.005	0.034	0.149	0.881	-0.000107	0.000108	-0.985	0.325	-0.000127	0.000118	-1.074	0.283
IDP_dMRI_TBSS_L1_Anterior_corona_radiata_R	0.078	0.03	2.566	0.0103	0.069	0.032	2.152	0.0314	0.000147	0.0001	1.466	0.143	6.32e-05	0.00011	0.574	0.566
IDP_dMRI_TBSS_L1_Anterior_corona_radiata_L	0.028	0.03	0.928	0.353	0.01	0.032	0.305	0.761	0.000122	0.0001	1.224	0.221	-1.12e-05	0.00011	-0.102	0.919
IDP_dMRI_TBSS_L1_Superior_corona_radiata_R	0.035	0.029	1.203	0.229	0.022	0.031	0.72	0.472	8.59e-06	9.63e-05	0.089	0.929	2.09e-05	0.000105	0.199	0.842
IDP_dMRI_TBSS_L1_Superior_corona_radiata_L	0.022	0.03	0.716	0.474	0.004	0.032	0.122	0.903	-0.000122	9.97e-05	-1.224	0.221	-0.000148	0.000109	-1.355	0.175
IDP_dMRI_TBSS_L1_Posterior_corona_radiata_R	-0.032	0.032	-0.984	0.325	-0.033	0.034	-0.98	0.327	-0.000242	0.000106	-2.29	0.022	-0.000208	0.000116	-1.792	0.0731
IDP_dMRI_TBSS_L1_Posterior_corona_radiata_L	-0.019	0.032	-0.596	0.552	-0.018	0.034	-0.535	0.593	-0.000334	0.000107	-3.128	0.00176	-0.000285	0.000117	-2.437	0.0148
IDP_dMRI_TBSS_L1_Posterior_thalamic_radiation_R	-0.05	0.03	-1.625	0.104	-0.036	0.032	-1.107	0.268	-0.000374	0.000101	-3.718	0.000201	-0.000263	0.000111	-2.379	0.0174
IDP_dMRI_TBSS_L1_Posterior_thalamic_radiation_L	-0.05	0.031	-1.612	0.107	-0.043	0.033	-1.306	0.192	-0.000345	0.000103	-3.359	0.000783	-0.000248	0.000113	-2.195	0.0282
IDP_dMRI_TBSS_L1_Sagittal_stratum_R	0.061	0.031	1.986	0.0471	0.056	0.032	1.744	0.0811	-6.09e-05	0.000102	-0.6	0.548	1.5e-06	0.00011	0.014	0.989
IDP_dMRI_TBSS_L1_Sagittal_stratum_L	0.067	0.031	2.166	0.0303	0.069	0.032	2.119	0.0341	-1.56e-05	0.000102	-0.153	0.878	-1.57e-05	0.000111	-0.141	0.888
IDP_dMRI_TBSS_L1_External_capsule_R	-0.06	0.034	-1.781	0.0749	-0.064	0.036	-1.789	0.0736	-0.000133	0.000111	-1.199	0.231	-0.000113	0.000122	-0.92	0.358
IDP_dMRI_TBSS_L1_External_capsule_L	-0.016	0.034	-0.475	0.635	-0.032	0.036	-0.887	0.375	-6.14e-05	0.000111	-0.555	0.579	-6.19e-05	0.000122	-0.506	0.613
IDP_dMRI_TBSS_L1_Cingulum_cingulate_gyrus_R	0.039	0.032	1.244	0.214	0.047	0.034	1.388	0.165	-6.57e-05	0.000105	-0.626	0.531	-0.000152	0.000116	-1.311	0.19
IDP_dMRI_TBSS_L1_Cingulum_cingulate_gyrus_L	-0.026	0.033	-0.79	0.43	-0.037	0.035	-1.073	0.283	-3.28e-05	0.000108	-0.304	0.761	-0.000143	0.000119	-1.202	0.23
IDP_dMRI_TBSS_L1_Cingulum_hippocampus_R	0.076	0.031	2.413	0.0158	0.082	0.033	2.466	0.0137	-3.34e-05	0.000103	-0.324	0.746	5.27e-05	0.000113	0.465	0.642
IDP_dMRI_TBSS_L1_Cingulum_hippocampus_L	0.007	0.031	0.22	0.826	0.009	0.033	0.267	0.789	-0.000104	0.000103	-1.01	0.312	-9.3e-05	0.000114	-0.819	0.413
IDP_dMRI_TBSS_L1_Fornix_cres+Stria_terminalis_R	0.023	0.031	0.727	0.467	0.014	0.033	0.408	0.683	0.000247	0.000104	2.383	0.0172	0.000193	0.000114	1.697	0.0898
IDP_dMRI_TBSS_L1_Fornix_cres+Stria_terminalis_L	0.017	0.033	0.531	0.596	-0.001	0.035	-0.039	0.969	7.07e-06	0.000109	0.065	0.948	-0.000118	0.000119	-0.988	0.323
IDP_dMRI_TBSS_L1_Superior_longitudinal_fasciculus_R	-0.014	0.031	-0.441	0.659	-0.017	0.033	-0.516	0.606	-0.000143	0.000104	-1.382	0.167	-0.000112	0.000114	-0.985	0.325
IDP_dMRI_TBSS_L1_Superior_longitudinal_fasciculus_L	0.032	0.031	1.029	0.304	0.037	0.033	1.126	0.26	-0.000218	0.000103	-2.116	0.0344	-0.000245	0.000113	-2.167	0.0303
IDP_dMRI_TBSS_L1_Superior_fronto-occipital_fasciculus_R	0.06	0.033	1.813	0.0699	0.058	0.035	1.656	0.0977	-6.39e-05	0.000109	-0.584	0.559	-8.22e-05	0.000121	-0.682	0.495
IDP_dMRI_TBSS_L1_Superior_fronto-occipital_fasciculus_L	0.012	0.032	0.368	0.713	-0.001	0.034	-0.033	0.974	-7.68e-07	0.000105	-0.007	0.994	-3.9e-05	0.000116	-0.337	0.736
IDP_dMRI_TBSS_L1_Uncinate_fasciculus_R	-0.023	0.033	-0.697	0.486	-0.031	0.035	-0.885	0.376	4.46e-05	0.00011	0.406	0.685	0.000134	0.000121	1.111	0.266
IDP_dMRI_TBSS_L1_Uncinate_fasciculus_L	0.031	0.034	0.908	0.364	0.022	0.036	0.596	0.551	-0.000102	0.000113	-0.907	0.364	8.34e-05	0.000124	0.672	0.502
IDP_dMRI_TBSS_L1_Tapetum_R	-0.014	0.034	-0.408	0.683	-0.022	0.035	-0.624	0.533	-0.000275	0.000111	-2.488	0.0129	-0.000119	0.000122	-0.98	0.327
IDP_dMRI_TBSS_L1_Tapetum_L	0.023	0.035	0.672	0.501	0.022	0.037	0.605	0.545	8.55e-05	0.000115	0.746	0.456	0.000204	0.000127	1.608	0.108
IDP_dMRI_TBSS_L2_Middle_cerebellar_peduncle	0.038	0.032	1.175	0.24	0.042	0.034	1.236	0.216	-6.94e-05	0.000106	-0.653	0.514	-1.1e-05	0.000117	-0.094	0.925
IDP_dMRI_TBSS_L2_Pontine_crossing_tract	0.045	0.033	1.372	0.17	0.049	0.035	1.421	0.155	-6.71e-05	0.000109	-0.618	0.537	6.48e-05	0.000119	0.543	0.587
IDP_dMRI_TBSS_L2_Genu_of_corpus_callosum	-0.018	0.035	-0.526	0.599	-0.021	0.037	-0.555	0.579	-0.000303	0.000115	-2.625	0.00867	-0.000198	0.000127	-1.564	0.118
IDP_dMRI_TBSS_L2_Body_of_corpus_callosum	0.088	0.03	2.949	0.00319	0.084	0.031	2.686	0.00725	0.000255	9.8e-05	2.604	0.00922	0.000314	0.000108	2.909	0.00363
IDP_dMRI_TBSS_L2_Splenium_of_corpus_callosum	-0.01	0.035	-0.295	0.768	-0.005	0.037	-0.14	0.889	-0.000236	0.000115	-2.057	0.0397	-0.000102	0.000127	-0.807	0.42
IDP_dMRI_TBSS_L2_Fornix	-0.009	0.035	-0.255	0.799	-0.013	0.037	-0.336	0.737	-0.000177	0.000116	-1.522	0.128	-4.55e-05	0.000128	-0.355	0.723
IDP_dMRI_TBSS_L2_Corticospinal_tract_R	0.026	0.031	0.828	0.408	0.04	0.033	1.228	0.219	-0.000116	0.000102	-1.133	0.257	6.85e-05	0.000112	0.611	0.541
IDP_dMRI_TBSS_L2_Corticospinal_tract_L	0.053	0.032	1.668	0.0953	0.067	0.033	2.014	0.044	-0.00022	0.000104	-2.112	0.0347	-1.94e-05	0.000114	-0.169	0.865
IDP_dMRI_TBSS_L2_Medial_lemniscus_R	-0.029	0.033	-0.874	0.382	-0.034	0.035	-0.961	0.337	-0.000233	0.000109	-2.137	0.0326	-0.000137	0.00012	-1.144	0.253
IDP_dMRI_TBSS_L2_Medial_lemniscus_L	0.002	0.033	0.063	0.95	0.003	0.035	0.082	0.935	-0.000153	0.000108	-1.414	0.158	-3.77e-05	0.000119	-0.318	0.751
IDP_dMRI_TBSS_L2_Inferior_cerebellar_peduncle_R	0.046	0.034	1.338	0.181	0.036	0.036	1.002	0.317	0.000106	0.000114	0.934	0.351	0.000202	0.000125	1.619	0.105
IDP_dMRI_TBSS_L2_Inferior_cerebellar_peduncle_L	0.058	0.034	1.713	0.0868	0.048	0.036	1.345	0.179	2.87e-05	0.000112	0.256	0.798	0.000159	0.000123	1.293	0.196
IDP_dMRI_TBSS_L2_Superior_cerebellar_peduncle_R	-0.006	0.032	-0.172	0.864	0	0.034	-0.009	0.993	-0.000269	0.000106	-2.547	0.0109	-0.000109	0.000116	-0.942	0.346
IDP_dMRI_TBSS_L2_Superior_cerebellar_peduncle_L	-0.03	0.033	-0.904	0.366	-0.014	0.035	-0.411	0.681	-5.8e-06	0.000108	-0.054	0.957	0.000121	0.000119	1.02	0.308
IDP_dMRI_TBSS_L2_Cerebral_peduncle_R	-0.04	0.034	-1.175	0.24	-0.039	0.035	-1.099	0.272	-0.000175	0.000111	-1.579	0.114	-7.96e-05	0.000121	-0.659	0.51
IDP_dMRI_TBSS_L2_Cerebral_peduncle_L	0.026	0.034	0.763	0.445	0.034	0.035	0.963	0.335	-0.000123	0.000111	-1.114	0.266	2.14e-05	0.000121	0.177	0.859
IDP_dMRI_TBSS_L2_Anterior_limb_of_internal_capsule_R	-0.084	0.033	-2.516	0.0119	-0.077	0.035	-2.183	0.029	-0.000366	0.00011	-3.331	0.000868	-0.000166	0.000121	-1.371	0.17
IDP_dMRI_TBSS_L2_Anterior_limb_of_internal_capsule_L	-0.07	0.034	-2.081	0.0374	-0.067	0.036	-1.873	0.061	-0.000319	0.000111	-2.878	0.00401	-0.000164	0.000122	-1.349	0.177
IDP_dMRI_TBSS_L2_Posterior_limb_of_internal_capsule_R	-0.06	0.034	-1.744	0.0812	-0.058	0.036	-1.602	0.109	-0.000335	0.000113	-2.956	0.00312	-0.000206	0.000125	-1.658	0.0974
IDP_dMRI_TBSS_L2_Posterior_limb_of_internal_capsule_L	-0.032	0.035	-0.917	0.359	-0.042	0.037	-1.126	0.26	-0.000182	0.000116	-1.576	0.115	6.85e-06	0.000127	0.054	0.957
IDP_dMRI_TBSS_L2_Retrolenticular_part_of_internal_capsule_R	0.017	0.031	0.552	0.581	0.021	0.033	0.638	0.524	-1.67e-05	0.000104	-0.161	0.872	-3.88e-06	0.000114	-0.034	0.973
IDP_dMRI_TBSS_L2_Retrolenticular_part_of_internal_capsule_L	0.019	0.031	0.601	0.548	0.025	0.033	0.762	0.446	1.42e-05	0.000103	0.138	0.89	3.7e-05	0.000112	0.33	0.742
IDP_dMRI_TBSS_L2_Anterior_corona_radiata_R	-0.009	0.033	-0.26	0.795	-0.003	0.034	-0.095	0.925	-0.000188	0.000108	-1.741	0.0817	-4.83e-05	0.000118	-0.409	0.683
IDP_dMRI_TBSS_L2_Anterior_corona_radiata_L	-0.006	0.033	-0.17	0.865	0.001	0.035	0.027	0.979	-0.000193	0.00011	-1.753	0.0796	-3.97e-05	0.000121	-0.329	0.743
IDP_dMRI_TBSS_L2_Superior_corona_radiata_R	-0.038	0.035	-1.087	0.277	-0.04	0.037	-1.084	0.278	-0.000365	0.000114	-3.196	0.0014	-0.000291	0.000125	-2.321	0.0203
IDP_dMRI_TBSS_L2_Superior_corona_radiata_L	-0.018	0.034	-0.536	0.592	-0.022	0.036	-0.621	0.535	-0.0004	0.000113	-3.54	0.0004	-0.00031	0.000124	-2.499	0.0125
IDP_dMRI_TBSS_L2_Posterior_corona_radiata_R	-0.003	0.032	-0.091	0.927	-0.025	0.034	-0.727	0.467	-8.73e-05	0.000107	-0.815	0.415	-3.84e-05	0.000117	-0.327	0.743
IDP_dMRI_TBSS_L2_Posterior_corona_radiata_L	-0.005	0.032	-0.167	0.867	-0.025	0.034	-0.726	0.468	-0.000192	0.000107	-1.797	0.0724	-0.00012	0.000117	-1.023	0.307
IDP_dMRI_TBSS_L2_Posterior_thalamic_radiation_R	0.008	0.034	0.228	0.82	-0.005	0.035	-0.147	0.883	-7.66e-05	0.000111	-0.692	0.489	-4.04e-05	0.000122	-0.332	0.74
IDP_dMRI_TBSS_L2_Posterior_thalamic_radiation_L	0.016	0.034	0.481	0.631	0.001	0.036	0.037	0.971	5.46e-05	0.000113	0.482	0.63	9.38e-05	0.000125	0.753	0.452
IDP_dMRI_TBSS_L2_Sagittal_stratum_R	0.024	0.03	0.807	0.42	0.025	0.032	0.804	0.422	-7.3e-05	9.93e-05	-0.735	0.462	2.42e-05	0.000108	0.224	0.823
IDP_dMRI_TBSS_L2_Sagittal_stratum_L	0.028	0.03	0.916	0.36	0.022	0.032	0.688	0.492	3.74e-06	9.95e-05	0.038	0.97	3.64e-05	0.000109	0.335	0.738
IDP_dMRI_TBSS_L2_External_capsule_R	0.031	0.033	0.934	0.35	0.022	0.035	0.621	0.534	3.84e-05	0.000109	0.352	0.725	8.83e-05	0.00012	0.737	0.461
IDP_dMRI_TBSS_L2_External_capsule_L	0.029	0.033	0.862	0.389	0.022	0.035	0.617	0.538	4.51e-05	0.000109	0.413	0.68	0.000127	0.00012	1.053	0.292
IDP_dMRI_TBSS_L2_Cingulum_cingulate_gyrus_R	-0.013	0.034	-0.374	0.709	-0.004	0.036	-0.12	0.904	-9.74e-05	0.000113	-0.865	0.387	8.07e-06	0.000124	0.065	0.948
IDP_dMRI_TBSS_L2_Cingulum_cingulate_gyrus_L	-0.018	0.035	-0.504	0.614	-0.016	0.037	-0.422	0.673	-0.000195	0.000115	-1.699	0.0894	-0.000122	0.000127	-0.967	0.334
IDP_dMRI_TBSS_L2_Cingulum_hippocampus_R	0.085	0.029	2.933	0.00336	0.083	0.031	2.726	0.00641	9.2e-05	9.53e-05	0.965	0.335	0.000176	0.000105	1.681	0.0929
IDP_dMRI_TBSS_L2_Cingulum_hippocampus_L	0.07	0.028	2.449	0.0143	0.064	0.03	2.129	0.0332	0.000128	9.4e-05	1.363	0.173	0.000146	0.000103	1.418	0.156
IDP_dMRI_TBSS_L2_Fornix_cres+Stria_terminalis_R	0.015	0.034	0.444	0.657	0.008	0.035	0.222	0.825	-0.000171	0.000111	-1.541	0.123	-0.000139	0.000121	-1.141	0.254
IDP_dMRI_TBSS_L2_Fornix_cres+Stria_terminalis_L	0.006	0.034	0.177	0.859	0.005	0.036	0.138	0.89	-0.000174	0.000113	-1.543	0.123	-0.000117	0.000124	-0.949	0.342
IDP_dMRI_TBSS_L2_Superior_longitudinal_fasciculus_R	0.055	0.031	1.793	0.073	0.068	0.033	2.09	0.0366	-1.5e-05	0.000102	-0.147	0.883	6.08e-05	0.000112	0.544	0.587
IDP_dMRI_TBSS_L2_Superior_longitudinal_fasciculus_L	0.062	0.031	1.995	0.046	0.068	0.033	2.049	0.0404	3.62e-05	0.000103	0.351	0.725	8.77e-05	0.000113	0.777	0.437
IDP_dMRI_TBSS_L2_Superior_fronto-occipital_fasciculus_R	0.039	0.034	1.153	0.249	0.049	0.036	1.348	0.178	-7.64e-05	0.000113	-0.678	0.498	0.000107	0.000124	0.866	0.386
IDP_dMRI_TBSS_L2_Superior_fronto-occipital_fasciculus_L	-0.02	0.033	-0.592	0.554	-0.021	0.035	-0.6	0.548	9.79e-05	0.00011	0.894	0.371	0.000218	0.000121	1.809	0.0704
IDP_dMRI_TBSS_L2_Uncinate_fasciculus_R	-0.012	0.034	-0.361	0.718	-0.008	0.036	-0.221	0.825	5.66e-05	0.000113	0.501	0.617	0.000206	0.000124	1.656	0.0978
IDP_dMRI_TBSS_L2_Uncinate_fasciculus_L	0.046	0.035	1.287	0.198	0.051	0.038	1.365	0.172	2.33e-05	0.000117	0.199	0.842	0.000153	0.000129	1.191	0.234
IDP_dMRI_TBSS_L2_Tapetum_R	-0.003	0.034	-0.098	0.922	-0.016	0.036	-0.432	0.666	-0.000193	0.000113	-1.711	0.087	-4.13e-05	0.000125	-0.332	0.74
IDP_dMRI_TBSS_L2_Tapetum_L	0.02	0.034	0.608	0.544	0.007	0.036	0.197	0.844	5.76e-05	0.000111	0.518	0.605	0.000157	0.000123	1.282	0.2
IDP_dMRI_TBSS_L3_Middle_cerebellar_peduncle	0.03	0.031	0.963	0.336	0.033	0.033	1.012	0.312	-5.9e-05	0.000104	-0.57	0.568	3.09e-05	0.000114	0.272	0.786
IDP_dMRI_TBSS_L3_Pontine_crossing_tract	0.034	0.033	1.04	0.298	0.039	0.035	1.114	0.265	-7.11e-05	0.000109	-0.655	0.513	8.34e-05	0.000119	0.7	0.484
IDP_dMRI_TBSS_L3_Genu_of_corpus_callosum	0.015	0.032	0.478	0.633	0.011	0.034	0.314	0.753	-8.79e-05	0.000107	-0.822	0.411	1.64e-05	0.000118	0.139	0.889
IDP_dMRI_TBSS_L3_Body_of_corpus_callosum	0.087	0.03	2.92	0.0035	0.084	0.031	2.674	0.0075	0.000266	9.79e-05	2.713	0.00668	0.000326	0.000108	3.026	0.00248
IDP_dMRI_TBSS_L3_Splenium_of_corpus_callosum	-0.037	0.035	-1.077	0.282	-0.031	0.037	-0.83	0.406	-0.000226	0.000115	-1.978	0.048	-0.000114	0.000126	-0.9	0.368
IDP_dMRI_TBSS_L3_Fornix	-0.028	0.035	-0.808	0.419	-0.049	0.037	-1.309	0.191	-0.000161	0.000116	-1.39	0.164	-3.74e-05	0.000128	-0.292	0.77
IDP_dMRI_TBSS_L3_Corticospinal_tract_R	0.04	0.032	1.275	0.202	0.049	0.033	1.46	0.144	-0.000127	0.000105	-1.213	0.225	4.16e-05	0.000115	0.361	0.718
IDP_dMRI_TBSS_L3_Corticospinal_tract_L	0.055	0.032	1.74	0.0819	0.058	0.034	1.718	0.0858	-0.000136	0.000105	-1.298	0.194	3.99e-05	0.000116	0.346	0.73
IDP_dMRI_TBSS_L3_Medial_lemniscus_R	0.003	0.034	0.097	0.923	0.004	0.036	0.123	0.902	-0.000273	0.000113	-2.423	0.0154	-0.000144	0.000124	-1.159	0.247
IDP_dMRI_TBSS_L3_Medial_lemniscus_L	0.034	0.034	0.988	0.323	0.042	0.036	1.162	0.245	-0.000233	0.000112	-2.078	0.0377	-4.13e-05	0.000123	-0.336	0.737
IDP_dMRI_TBSS_L3_Inferior_cerebellar_peduncle_R	0.046	0.035	1.317	0.188	0.03	0.037	0.817	0.414	0.000192	0.000115	1.677	0.0937	0.000287	0.000126	2.279	0.0227
IDP_dMRI_TBSS_L3_Inferior_cerebellar_peduncle_L	0.059	0.034	1.73	0.0837	0.042	0.036	1.189	0.235	0.000137	0.000112	1.225	0.221	0.000272	0.000123	2.219	0.0265
IDP_dMRI_TBSS_L3_Superior_cerebellar_peduncle_R	0.008	0.032	0.238	0.812	0.007	0.034	0.204	0.838	-0.000202	0.000105	-1.929	0.0537	-7.73e-05	0.000115	-0.673	0.501
IDP_dMRI_TBSS_L3_Superior_cerebellar_peduncle_L	-0.007	0.032	-0.22	0.826	0.005	0.034	0.136	0.892	7.49e-05	0.000105	0.711	0.477	0.000207	0.000116	1.785	0.0743
IDP_dMRI_TBSS_L3_Cerebral_peduncle_R	0.05	0.031	1.651	0.0988	0.042	0.032	1.307	0.191	4.41e-05	0.000101	0.437	0.662	0.000116	0.00011	1.048	0.295
IDP_dMRI_TBSS_L3_Cerebral_peduncle_L	0.069	0.031	2.253	0.0243	0.068	0.032	2.107	0.0351	2.89e-05	0.000101	0.286	0.775	0.000119	0.00011	1.076	0.282
IDP_dMRI_TBSS_L3_Anterior_limb_of_internal_capsule_R	-0.006	0.03	-0.189	0.85	-0.021	0.032	-0.644	0.52	5.08e-05	0.0001	0.506	0.613	0.000178	0.000111	1.606	0.108
IDP_dMRI_TBSS_L3_Anterior_limb_of_internal_capsule_L	0.029	0.031	0.93	0.352	0.012	0.033	0.36	0.719	0.000165	0.000102	1.614	0.107	0.000202	0.000113	1.793	0.073
IDP_dMRI_TBSS_L3_Posterior_limb_of_internal_capsule_R	-0.05	0.034	-1.494	0.135	-0.051	0.035	-1.427	0.154	-0.000105	0.000111	-0.946	0.344	2.85e-06	0.000122	0.023	0.981
IDP_dMRI_TBSS_L3_Posterior_limb_of_internal_capsule_L	0.005	0.034	0.155	0.877	-0.005	0.036	-0.138	0.89	-7.62e-06	0.000112	-0.068	0.946	0.000152	0.000123	1.236	0.217
IDP_dMRI_TBSS_L3_Retrolenticular_part_of_internal_capsule_R	0.026	0.031	0.829	0.407	0.024	0.033	0.738	0.461	-3.6e-05	0.000104	-0.348	0.728	2.08e-05	0.000113	0.184	0.854
IDP_dMRI_TBSS_L3_Retrolenticular_part_of_internal_capsule_L	0.019	0.031	0.618	0.537	0.019	0.032	0.572	0.568	-9.99e-05	0.000102	-0.978	0.328	-6.08e-05	0.000112	-0.545	0.586
IDP_dMRI_TBSS_L3_Anterior_corona_radiata_R	0.014	0.03	0.457	0.648	0.017	0.032	0.537	0.591	-5.92e-05	0.0001	-0.59	0.555	2.98e-05	0.00011	0.272	0.786
IDP_dMRI_TBSS_L3_Anterior_corona_radiata_L	-0.003	0.03	-0.105	0.916	-0.012	0.032	-0.374	0.708	4.32e-05	0.0001	0.43	0.667	0.000119	0.00011	1.083	0.279
IDP_dMRI_TBSS_L3_Superior_corona_radiata_R	0.008	0.032	0.247	0.805	-0.004	0.033	-0.109	0.913	-7.72e-05	0.000105	-0.735	0.463	-1.44e-05	0.000115	-0.125	0.901
IDP_dMRI_TBSS_L3_Superior_corona_radiata_L	0.001	0.032	0.039	0.969	-0.013	0.034	-0.395	0.693	-0.00013	0.000106	-1.226	0.22	-7.96e-05	0.000116	-0.684	0.494
IDP_dMRI_TBSS_L3_Posterior_corona_radiata_R	0.018	0.032	0.56	0.575	-0.001	0.034	-0.015	0.988	-0.000166	0.000107	-1.546	0.122	-0.000133	0.000117	-1.136	0.256
IDP_dMRI_TBSS_L3_Posterior_corona_radiata_L	0.003	0.032	0.085	0.932	-0.009	0.034	-0.275	0.783	-0.000216	0.000106	-2.038	0.0415	-0.000157	0.000116	-1.348	0.178
IDP_dMRI_TBSS_L3_Posterior_thalamic_radiation_R	-0.001	0.034	-0.022	0.983	-0.01	0.036	-0.283	0.777	-0.000185	0.000111	-1.664	0.0962	-0.000138	0.000122	-1.131	0.258
IDP_dMRI_TBSS_L3_Posterior_thalamic_radiation_L	0.012	0.033	0.361	0.718	0.004	0.035	0.115	0.908	-2.21e-05	0.000111	-0.2	0.842	3.32e-05	0.000121	0.274	0.784
IDP_dMRI_TBSS_L3_Sagittal_stratum_R	0.045	0.032	1.412	0.158	0.046	0.033	1.395	0.163	-1.57e-05	0.000104	-0.15	0.88	6.93e-05	0.000113	0.61	0.542
IDP_dMRI_TBSS_L3_Sagittal_stratum_L	0.041	0.031	1.313	0.189	0.041	0.033	1.24	0.215	6.6e-05	0.000103	0.644	0.52	7.69e-05	0.000112	0.688	0.491
IDP_dMRI_TBSS_L3_External_capsule_R	0.026	0.033	0.775	0.438	0.012	0.035	0.339	0.735	9.5e-05	0.00011	0.866	0.386	0.000109	0.000121	0.907	0.364
IDP_dMRI_TBSS_L3_External_capsule_L	0.02	0.033	0.608	0.543	0.012	0.035	0.339	0.735	0.000116	0.000109	1.056	0.291	0.000176	0.00012	1.462	0.144
IDP_dMRI_TBSS_L3_Cingulum_cingulate_gyrus_R	-0.003	0.034	-0.097	0.923	-0.004	0.037	-0.1	0.92	-0.000144	0.000114	-1.271	0.204	-0.000104	0.000125	-0.832	0.405
IDP_dMRI_TBSS_L3_Cingulum_cingulate_gyrus_L	-0.044	0.035	-1.268	0.205	-0.063	0.037	-1.692	0.0906	2.98e-05	0.000115	0.259	0.796	4.8e-05	0.000127	0.377	0.706
IDP_dMRI_TBSS_L3_Cingulum_hippocampus_R	0.065	0.029	2.214	0.0269	0.065	0.031	2.105	0.0353	3.56e-05	9.68e-05	0.368	0.713	0.000144	0.000106	1.351	0.177
IDP_dMRI_TBSS_L3_Cingulum_hippocampus_L	0.044	0.029	1.521	0.128	0.032	0.03	1.056	0.291	3.43e-05	9.44e-05	0.363	0.716	7.72e-05	0.000104	0.744	0.457
IDP_dMRI_TBSS_L3_Fornix_cres+Stria_terminalis_R	0.029	0.033	0.881	0.378	0.017	0.035	0.48	0.631	-2.43e-05	0.000111	-0.22	0.826	1.77e-06	0.000121	0.015	0.988
IDP_dMRI_TBSS_L3_Fornix_cres+Stria_terminalis_L	0.004	0.033	0.119	0.906	-0.006	0.035	-0.162	0.871	-6.4e-05	0.00011	-0.579	0.562	-7.94e-05	0.000121	-0.657	0.511
IDP_dMRI_TBSS_L3_Superior_longitudinal_fasciculus_R	0.032	0.031	1.033	0.302	0.026	0.033	0.813	0.416	0.000105	0.000102	1.033	0.302	0.000154	0.000112	1.38	0.168
IDP_dMRI_TBSS_L3_Superior_longitudinal_fasciculus_L	0.071	0.031	2.311	0.0208	0.065	0.032	2	0.0455	4.41e-05	0.000102	0.435	0.664	8.88e-05	0.000111	0.799	0.424
IDP_dMRI_TBSS_L3_Superior_fronto-occipital_fasciculus_R	0.021	0.035	0.6	0.549	0.021	0.037	0.569	0.569	-3.99e-05	0.000114	-0.349	0.727	7.54e-05	0.000126	0.6	0.549
IDP_dMRI_TBSS_L3_Superior_fronto-occipital_fasciculus_L	0.003	0.033	0.099	0.921	0	0.035	-0.014	0.989	3.82e-05	0.00011	0.347	0.729	0.000141	0.000121	1.164	0.244
IDP_dMRI_TBSS_L3_Uncinate_fasciculus_R	-0.019	0.033	-0.582	0.561	-0.02	0.035	-0.589	0.556	3.03e-05	0.000109	0.279	0.78	0.000193	0.000119	1.618	0.106
IDP_dMRI_TBSS_L3_Uncinate_fasciculus_L	0.051	0.034	1.482	0.138	0.049	0.036	1.351	0.177	-8.62e-05	0.000113	-0.763	0.445	0.000103	0.000124	0.832	0.406
IDP_dMRI_TBSS_L3_Tapetum_R	-0.036	0.035	-1.035	0.301	-0.039	0.037	-1.056	0.291	-0.000273	0.000115	-2.379	0.0174	-0.000271	0.000127	-2.142	0.0322
IDP_dMRI_TBSS_L3_Tapetum_L	-0.056	0.034	-1.662	0.0965	-0.067	0.036	-1.864	0.0624	-0.000156	0.000112	-1.395	0.163	-0.000145	0.000123	-1.171	0.242
IDP_dMRI_ProbtrackX_MD_ar_l	0.021	0.028	0.763	0.445	0.014	0.029	0.485	0.628	-0.000116	9.22e-05	-1.258	0.209	-7.56e-05	0.000101	-0.752	0.452
IDP_dMRI_ProbtrackX_MD_ar_r	0.016	0.028	0.595	0.552	0.01	0.029	0.345	0.73	-0.000111	9.11e-05	-1.221	0.222	-7.24e-05	9.94e-05	-0.729	0.466
IDP_dMRI_ProbtrackX_MD_atr_l	-0.003	0.031	-0.094	0.925	-0.025	0.032	-0.781	0.435	9.09e-05	0.000101	0.902	0.367	9.23e-05	0.000111	0.834	0.404
IDP_dMRI_ProbtrackX_MD_atr_r	-0.029	0.031	-0.92	0.358	-0.043	0.033	-1.3	0.194	7.8e-05	0.000103	0.759	0.448	8.64e-05	0.000113	0.767	0.443
IDP_dMRI_ProbtrackX_MD_cgc_l	0.041	0.035	1.177	0.239	0.034	0.037	0.937	0.349	-0.000107	0.000114	-0.938	0.348	-2.13e-05	0.000126	-0.169	0.866
IDP_dMRI_ProbtrackX_MD_cgc_r	0.044	0.034	1.29	0.197	0.039	0.036	1.087	0.277	2.57e-05	0.000112	0.228	0.819	0.000122	0.000124	0.986	0.324
IDP_dMRI_ProbtrackX_MD_cgh_l	0.001	0.033	0.019	0.985	-0.027	0.035	-0.782	0.434	0.000193	0.000109	1.774	0.076	0.000172	0.00012	1.434	0.152
IDP_dMRI_ProbtrackX_MD_cgh_r	0.025	0.032	0.773	0.44	0.005	0.034	0.148	0.883	0.000186	0.000106	1.75	0.0802	0.000171	0.000117	1.467	0.143
IDP_dMRI_ProbtrackX_MD_cst_l	-0.029	0.034	-0.86	0.39	-0.017	0.036	-0.468	0.64	-0.00016	0.000112	-1.432	0.152	-9.09e-05	0.000123	-0.74	0.459
IDP_dMRI_ProbtrackX_MD_cst_r	-0.026	0.032	-0.795	0.426	-0.045	0.034	-1.33	0.184	-7.95e-05	0.000107	-0.743	0.457	-0.000113	0.000118	-0.959	0.338
IDP_dMRI_ProbtrackX_MD_fma	-0.002	0.032	-0.062	0.95	-0.012	0.033	-0.362	0.717	-0.00017	0.000105	-1.621	0.105	-0.000145	0.000114	-1.27	0.204
IDP_dMRI_ProbtrackX_MD_fmi	0.012	0.031	0.377	0.706	0.012	0.033	0.356	0.722	-0.000199	0.000103	-1.926	0.0542	-0.000101	0.000113	-0.893	0.372
IDP_dMRI_ProbtrackX_MD_ifo_l	0.016	0.031	0.523	0.601	0.001	0.033	0.042	0.966	-0.000158	0.000104	-1.53	0.126	-0.000125	0.000113	-1.107	0.268
IDP_dMRI_ProbtrackX_MD_ifo_r	0.003	0.031	0.089	0.929	0	0.033	0.004	0.997	-0.00021	0.000102	-2.049	0.0405	-0.000127	0.000112	-1.137	0.256
IDP_dMRI_ProbtrackX_MD_ilf_l	0.023	0.034	0.692	0.489	0.007	0.036	0.192	0.848	1.73e-05	0.000111	0.155	0.877	9.88e-05	0.000123	0.806	0.42
IDP_dMRI_ProbtrackX_MD_ilf_r	-0.025	0.03	-0.828	0.407	-0.033	0.032	-1.02	0.308	7.06e-05	9.98e-05	0.707	0.48	0.000199	0.00011	1.815	0.0695
IDP_dMRI_ProbtrackX_MD_mcp	0.002	0.029	0.087	0.931	-0.017	0.031	-0.552	0.581	1.4e-06	9.53e-05	0.015	0.988	7.11e-05	0.000105	0.677	0.499
IDP_dMRI_ProbtrackX_MD_ml_l	0.034	0.029	1.166	0.243	0.025	0.031	0.821	0.412	-0.000236	9.71e-05	-2.427	0.0152	-0.000189	0.000106	-1.779	0.0752
IDP_dMRI_ProbtrackX_MD_ml_r	0.061	0.03	2.057	0.0397	0.064	0.031	2.04	0.0413	-0.000211	9.74e-05	-2.164	0.0305	-0.000117	0.000107	-1.097	0.273
IDP_dMRI_ProbtrackX_MD_ptr_l	0.021	0.032	0.646	0.518	0.009	0.034	0.251	0.802	-2.28e-05	0.000107	-0.213	0.831	-5.66e-05	0.000117	-0.485	0.628
IDP_dMRI_ProbtrackX_MD_ptr_r	0.049	0.032	1.551	0.121	0.035	0.033	1.05	0.294	8.38e-06	0.000105	0.08	0.936	-1.04e-05	0.000114	-0.091	0.927
IDP_dMRI_ProbtrackX_MD_slf_l	0.046	0.029	1.592	0.111	0.031	0.03	1.005	0.315	-7.69e-05	9.55e-05	-0.805	0.421	-5.48e-05	0.000105	-0.524	0.6
IDP_dMRI_ProbtrackX_MD_slf_r	0.053	0.028	1.902	0.0572	0.04	0.029	1.352	0.176	-2.19e-06	9.2e-05	-0.024	0.981	2.74e-05	0.000101	0.273	0.785
IDP_dMRI_ProbtrackX_MD_str_l	0.028	0.03	0.938	0.348	0.028	0.032	0.891	0.373	-4.48e-06	9.9e-05	-0.045	0.964	1.5e-05	0.000108	0.138	0.89
IDP_dMRI_ProbtrackX_MD_str_r	0.033	0.031	1.059	0.29	0.019	0.033	0.571	0.568	-0.000174	0.000102	-1.708	0.0876	-0.000152	0.000112	-1.361	0.174
IDP_dMRI_ProbtrackX_MD_unc_l	-0.057	0.035	-1.61	0.107	-0.063	0.037	-1.679	0.0932	-0.000259	0.000116	-2.228	0.0259	-0.000353	0.000128	-2.759	0.0058
IDP_dMRI_ProbtrackX_MD_unc_r	-0.035	0.034	-1.036	0.3	-0.037	0.036	-1.021	0.307	-0.000164	0.000112	-1.466	0.143	-0.000133	0.000124	-1.073	0.283
IDP_dMRI_ProbtrackX_L1_ar_l	0.029	0.027	1.065	0.287	0.018	0.028	0.627	0.531	-0.000102	8.91e-05	-1.141	0.254	-8.19e-05	9.72e-05	-0.843	0.399
IDP_dMRI_ProbtrackX_L1_ar_r	0.037	0.026	1.425	0.154	0.03	0.028	1.07	0.285	-9.92e-05	8.68e-05	-1.143	0.253	-6.93e-05	9.49e-05	-0.73	0.466
IDP_dMRI_ProbtrackX_L1_atr_l	-0.019	0.034	-0.563	0.573	-0.04	0.036	-1.118	0.264	-1.04e-05	0.000111	-0.094	0.925	4.67e-05	0.000122	0.383	0.702
IDP_dMRI_ProbtrackX_L1_atr_r	-0.06	0.034	-1.791	0.0734	-0.059	0.036	-1.662	0.0965	-7.55e-05	0.000111	-0.682	0.495	-4.33e-05	0.000122	-0.354	0.723
IDP_dMRI_ProbtrackX_L1_cgc_l	0.06	0.033	1.826	0.0679	0.052	0.035	1.477	0.14	-8.19e-05	0.000109	-0.75	0.454	-2.54e-05	0.000121	-0.211	0.833
IDP_dMRI_ProbtrackX_L1_cgc_r	0.04	0.032	1.255	0.21	0.042	0.034	1.252	0.211	5.29e-06	0.000105	0.05	0.96	8.51e-05	0.000116	0.734	0.463
IDP_dMRI_ProbtrackX_L1_cgh_l	0.045	0.033	1.361	0.173	0.001	0.035	0.034	0.973	0.000397	0.000108	3.661	0.000252	0.000231	0.000119	1.93	0.0536
IDP_dMRI_ProbtrackX_L1_cgh_r	0.073	0.033	2.242	0.0249	0.045	0.034	1.319	0.187	0.000447	0.000107	4.167	3.09e-05	0.000306	0.000118	2.596	0.00944
IDP_dMRI_ProbtrackX_L1_cst_l	-0.009	0.033	-0.284	0.777	0.008	0.035	0.226	0.821	-0.000195	0.000107	-1.811	0.0702	-0.000121	0.000118	-1.018	0.309
IDP_dMRI_ProbtrackX_L1_cst_r	-0.022	0.032	-0.7	0.484	-0.048	0.034	-1.417	0.157	-8.17e-05	0.000106	-0.77	0.441	-8.68e-05	0.000117	-0.743	0.457
IDP_dMRI_ProbtrackX_L1_fma	-0.001	0.031	-0.02	0.984	-0.012	0.032	-0.372	0.71	-0.000196	0.000101	-1.943	0.0521	-0.000178	0.000111	-1.608	0.108
IDP_dMRI_ProbtrackX_L1_fmi	0.017	0.03	0.573	0.567	0.024	0.031	0.764	0.445	-0.000185	9.78e-05	-1.888	0.059	-5.5e-05	0.000107	-0.514	0.608
IDP_dMRI_ProbtrackX_L1_ifo_l	0.011	0.03	0.36	0.719	0.001	0.032	0.022	0.983	-0.000219	0.0001	-2.189	0.0286	-0.0002	0.00011	-1.821	0.0687
IDP_dMRI_ProbtrackX_L1_ifo_r	0.001	0.029	0.03	0.976	0.002	0.031	0.076	0.939	-0.000263	9.63e-05	-2.735	0.00624	-0.000158	0.000105	-1.497	0.135
IDP_dMRI_ProbtrackX_L1_ilf_l	0.031	0.033	0.93	0.353	0.016	0.035	0.452	0.651	-3.56e-05	0.00011	-0.324	0.746	-4.56e-06	0.000121	-0.038	0.97
IDP_dMRI_ProbtrackX_L1_ilf_r	-0.032	0.032	-1.003	0.316	-0.059	0.034	-1.762	0.0781	0.000132	0.000106	1.251	0.211	0.000221	0.000116	1.905	0.0568
IDP_dMRI_ProbtrackX_L1_mcp	-0.004	0.03	-0.136	0.892	-0.037	0.032	-1.146	0.252	9.93e-05	0.000101	0.985	0.325	0.000137	0.000111	1.23	0.219
IDP_dMRI_ProbtrackX_L1_ml_l	0.028	0.029	0.975	0.33	0.021	0.03	0.687	0.492	-0.000275	9.54e-05	-2.885	0.00392	-0.000215	0.000105	-2.057	0.0397
IDP_dMRI_ProbtrackX_L1_ml_r	0.046	0.029	1.575	0.115	0.056	0.031	1.819	0.0689	-0.000238	9.55e-05	-2.492	0.0127	-0.000126	0.000105	-1.204	0.229
IDP_dMRI_ProbtrackX_L1_ptr_l	0.026	0.031	0.838	0.402	0.013	0.033	0.397	0.691	-1.81e-05	0.000103	-0.175	0.861	-5.7e-05	0.000113	-0.505	0.614
IDP_dMRI_ProbtrackX_L1_ptr_r	0.065	0.03	2.192	0.0284	0.051	0.031	1.616	0.106	0.000108	9.82e-05	1.094	0.274	7.69e-05	0.000107	0.717	0.474
IDP_dMRI_ProbtrackX_L1_slf_l	0.072	0.028	2.531	0.0114	0.053	0.03	1.76	0.0784	7.78e-05	9.36e-05	0.831	0.406	4.61e-05	0.000103	0.449	0.654
IDP_dMRI_ProbtrackX_L1_slf_r	0.095	0.027	3.485	0.000493	0.081	0.029	2.808	0.00499	0.000112	9.02e-05	1.245	0.213	9.03e-05	9.88e-05	0.914	0.361
IDP_dMRI_ProbtrackX_L1_str_l	0.065	0.029	2.228	0.0259	0.063	0.031	2.045	0.0408	-9.16e-06	9.62e-05	-0.095	0.924	-1.22e-05	0.000105	-0.116	0.908
IDP_dMRI_ProbtrackX_L1_str_r	0.067	0.03	2.255	0.0242	0.052	0.031	1.664	0.0962	-0.000248	9.81e-05	-2.529	0.0115	-0.000214	0.000108	-1.982	0.0475
IDP_dMRI_ProbtrackX_L1_unc_l	-0.016	0.035	-0.458	0.647	-0.015	0.037	-0.41	0.682	-0.00027	0.000115	-2.35	0.0188	-0.000215	0.000127	-1.7	0.0891
IDP_dMRI_ProbtrackX_L1_unc_r	-0.069	0.034	-2.029	0.0425	-0.085	0.036	-2.358	0.0184	-0.00017	0.000113	-1.51	0.131	-0.000177	0.000124	-1.424	0.154
IDP_dMRI_ProbtrackX_L2_ar_l	0.019	0.029	0.646	0.518	0.018	0.031	0.598	0.55	-0.000111	9.65e-05	-1.152	0.249	-5.8e-05	0.000105	-0.55	0.582
IDP_dMRI_ProbtrackX_L2_ar_r	0.006	0.029	0.213	0.831	0.005	0.03	0.17	0.865	-0.000108	9.59e-05	-1.13	0.259	-5.53e-05	0.000105	-0.528	0.598
IDP_dMRI_ProbtrackX_L2_atr_l	0.014	0.032	0.438	0.661	0.005	0.034	0.16	0.873	7.42e-05	0.000107	0.696	0.487	5.92e-05	0.000117	0.504	0.614
IDP_dMRI_ProbtrackX_L2_atr_r	0.018	0.033	0.537	0.592	0.005	0.035	0.155	0.877	0.000128	0.000109	1.171	0.241	0.000136	0.00012	1.132	0.258
IDP_dMRI_ProbtrackX_L2_cgc_l	0.026	0.035	0.748	0.455	0.023	0.037	0.606	0.544	-0.000152	0.000116	-1.309	0.191	-4.86e-05	0.000128	-0.38	0.704
IDP_dMRI_ProbtrackX_L2_cgc_r	0.036	0.035	1.03	0.303	0.028	0.037	0.76	0.447	1.72e-05	0.000115	0.15	0.881	0.000122	0.000126	0.968	0.333
IDP_dMRI_ProbtrackX_L2_cgh_l	-0.037	0.034	-1.079	0.281	-0.032	0.036	-0.878	0.38	-0.000124	0.000112	-1.102	0.271	7.35e-06	0.000124	0.059	0.953
IDP_dMRI_ProbtrackX_L2_cgh_r	-0.03	0.033	-0.902	0.367	-0.031	0.035	-0.894	0.372	-0.000156	0.000108	-1.44	0.15	-4.39e-05	0.000119	-0.368	0.713
IDP_dMRI_ProbtrackX_L2_cst_l	-0.04	0.035	-1.139	0.255	-0.033	0.037	-0.907	0.365	-0.000118	0.000115	-1.028	0.304	-5.34e-05	0.000126	-0.423	0.673
IDP_dMRI_ProbtrackX_L2_cst_r	-0.019	0.033	-0.588	0.556	-0.031	0.035	-0.906	0.365	-6.23e-05	0.000109	-0.574	0.566	-0.000112	0.000119	-0.943	0.346
IDP_dMRI_ProbtrackX_L2_fma	0.001	0.032	0.037	0.971	-0.009	0.034	-0.261	0.794	-0.000125	0.000107	-1.165	0.244	-8.73e-05	0.000117	-0.746	0.456
IDP_dMRI_ProbtrackX_L2_fmi	0.008	0.032	0.252	0.801	0.003	0.034	0.092	0.926	-0.000179	0.000107	-1.676	0.0938	-0.000112	0.000117	-0.961	0.337
IDP_dMRI_ProbtrackX_L2_ifo_l	0.021	0.032	0.653	0.514	0.003	0.034	0.094	0.925	-9.94e-05	0.000105	-0.945	0.345	-5.63e-05	0.000115	-0.489	0.625
IDP_dMRI_ProbtrackX_L2_ifo_r	-0.003	0.032	-0.101	0.92	-0.009	0.033	-0.28	0.78	-0.000149	0.000105	-1.427	0.154	-8.48e-05	0.000114	-0.741	0.459
IDP_dMRI_ProbtrackX_L2_ilf_l	0.012	0.034	0.344	0.731	-0.002	0.036	-0.057	0.954	4.23e-05	0.000113	0.375	0.708	0.000187	0.000124	1.508	0.132
IDP_dMRI_ProbtrackX_L2_ilf_r	-0.021	0.03	-0.716	0.474	-0.014	0.032	-0.432	0.666	-8.97e-06	9.89e-05	-0.091	0.928	0.000137	0.000109	1.256	0.209
IDP_dMRI_ProbtrackX_L2_mcp	-0.001	0.029	-0.041	0.967	-0.008	0.031	-0.263	0.793	-7.74e-05	9.63e-05	-0.804	0.421	7.32e-06	0.000106	0.069	0.945
IDP_dMRI_ProbtrackX_L2_ml_l	0.037	0.03	1.23	0.219	0.026	0.032	0.813	0.416	-0.000151	9.99e-05	-1.508	0.132	-0.000111	0.000109	-1.011	0.312
IDP_dMRI_ProbtrackX_L2_ml_r	0.06	0.03	1.974	0.0484	0.056	0.032	1.745	0.081	-0.000118	0.0001	-1.177	0.239	-5.08e-05	0.00011	-0.463	0.643
IDP_dMRI_ProbtrackX_L2_ptr_l	0.023	0.033	0.695	0.487	0.013	0.035	0.384	0.701	-7.04e-05	0.00011	-0.643	0.52	-8.1e-05	0.00012	-0.676	0.499
IDP_dMRI_ProbtrackX_L2_ptr_r	0.031	0.033	0.957	0.339	0.021	0.034	0.601	0.548	-9.85e-05	0.000108	-0.915	0.36	-0.000108	0.000118	-0.921	0.357
IDP_dMRI_ProbtrackX_L2_slf_l	0.011	0.031	0.368	0.713	0.005	0.033	0.166	0.868	-0.000243	0.000102	-2.37	0.0178	-0.000162	0.000112	-1.445	0.148
IDP_dMRI_ProbtrackX_L2_slf_r	0.005	0.03	0.18	0.857	-0.002	0.032	-0.068	0.946	-0.00013	9.94e-05	-1.305	0.192	-5.28e-05	0.000109	-0.485	0.628
IDP_dMRI_ProbtrackX_L2_str_l	0.004	0.031	0.144	0.886	0.007	0.033	0.221	0.825	6.91e-06	0.000103	0.067	0.946	4.14e-05	0.000113	0.368	0.713
IDP_dMRI_ProbtrackX_L2_str_r	0.005	0.032	0.15	0.881	-0.007	0.034	-0.215	0.83	-0.000134	0.000105	-1.274	0.203	-0.000115	0.000116	-0.999	0.318
IDP_dMRI_ProbtrackX_L2_unc_l	-0.017	0.035	-0.476	0.634	-0.017	0.037	-0.472	0.637	-0.000219	0.000115	-1.902	0.0572	-0.000148	0.000127	-1.165	0.244
IDP_dMRI_ProbtrackX_L2_unc_r	-0.053	0.034	-1.563	0.118	-0.066	0.036	-1.828	0.0675	-8.68e-05	0.000113	-0.768	0.442	-8.32e-05	0.000124	-0.668	0.504
IDP_dMRI_ProbtrackX_L3_ar_l	0.017	0.029	0.574	0.566	0.009	0.031	0.278	0.781	-0.000109	9.73e-05	-1.122	0.262	-5.77e-05	0.000106	-0.543	0.587
IDP_dMRI_ProbtrackX_L3_ar_r	0	0.03	0.005	0.996	-0.009	0.031	-0.28	0.78	-0.000107	9.78e-05	-1.089	0.276	-7.09e-05	0.000107	-0.664	0.507
IDP_dMRI_ProbtrackX_L3_atr_l	0.012	0.033	0.36	0.719	0.004	0.035	0.111	0.912	0.000148	0.00011	1.355	0.176	8.75e-05	0.00012	0.727	0.467
IDP_dMRI_ProbtrackX_L3_atr_r	0.002	0.034	0.057	0.955	-0.022	0.036	-0.607	0.544	0.000176	0.000111	1.576	0.115	0.000153	0.000122	1.25	0.211
IDP_dMRI_ProbtrackX_L3_cgc_l	0.029	0.035	0.824	0.41	0.023	0.037	0.626	0.532	-9.55e-05	0.000116	-0.823	0.411	-1.11e-05	0.000128	-0.087	0.931
IDP_dMRI_ProbtrackX_L3_cgc_r	0.045	0.035	1.289	0.197	0.038	0.037	1.021	0.307	3.01e-05	0.000115	0.262	0.793	0.000118	0.000127	0.934	0.35
IDP_dMRI_ProbtrackX_L3_cgh_l	-0.015	0.034	-0.439	0.661	-0.032	0.036	-0.883	0.377	8.67e-05	0.000112	0.776	0.438	0.000131	0.000123	1.061	0.289
IDP_dMRI_ProbtrackX_L3_cgh_r	-0.005	0.033	-0.146	0.884	-0.018	0.035	-0.507	0.612	2.75e-05	0.000108	0.254	0.799	7.82e-05	0.000119	0.658	0.511
IDP_dMRI_ProbtrackX_L3_cst_l	-0.032	0.035	-0.929	0.353	-0.024	0.037	-0.636	0.525	-0.000128	0.000115	-1.116	0.264	-7.38e-05	0.000127	-0.583	0.56
IDP_dMRI_ProbtrackX_L3_cst_r	-0.031	0.033	-0.938	0.348	-0.047	0.035	-1.33	0.184	-7.16e-05	0.00011	-0.653	0.514	-0.000108	0.00012	-0.895	0.371
IDP_dMRI_ProbtrackX_L3_fma	-0.003	0.033	-0.076	0.94	-0.009	0.035	-0.254	0.799	-0.000154	0.000109	-1.41	0.158	-0.000132	0.00012	-1.101	0.271
IDP_dMRI_ProbtrackX_L3_fmi	0.011	0.033	0.339	0.735	0.009	0.035	0.265	0.791	-0.000182	0.000109	-1.668	0.0954	-0.000101	0.000119	-0.847	0.397
IDP_dMRI_ProbtrackX_L3_ifo_l	0.014	0.033	0.423	0.672	0	0.034	0.005	0.996	-0.000126	0.000108	-1.164	0.245	-8.64e-05	0.000118	-0.729	0.466
IDP_dMRI_ProbtrackX_L3_ifo_r	0.014	0.033	0.416	0.677	0.011	0.034	0.305	0.761	-0.000172	0.000108	-1.592	0.111	-0.000108	0.000118	-0.913	0.361
IDP_dMRI_ProbtrackX_L3_ilf_l	0.024	0.035	0.706	0.48	0.005	0.037	0.148	0.882	7.04e-05	0.000114	0.618	0.537	0.000179	0.000126	1.43	0.153
IDP_dMRI_ProbtrackX_L3_ilf_r	-0.015	0.03	-0.495	0.621	-0.009	0.031	-0.289	0.773	5.43e-05	9.77e-05	0.555	0.579	0.000189	0.000108	1.758	0.0787
IDP_dMRI_ProbtrackX_L3_mcp	0.014	0.029	0.482	0.63	0.004	0.031	0.131	0.896	-3.46e-05	9.52e-05	-0.364	0.716	3.91e-05	0.000105	0.372	0.71
IDP_dMRI_ProbtrackX_L3_ml_l	0.029	0.031	0.927	0.354	0.023	0.033	0.7	0.484	-0.000215	0.000102	-2.108	0.035	-0.000175	0.000112	-1.568	0.117
IDP_dMRI_ProbtrackX_L3_ml_r	0.069	0.031	2.227	0.026	0.073	0.033	2.207	0.0273	-0.000206	0.000103	-2.002	0.0453	-0.000125	0.000113	-1.105	0.269
IDP_dMRI_ProbtrackX_L3_ptr_l	0.013	0.033	0.398	0.691	0.003	0.035	0.08	0.937	2.53e-05	0.00011	0.229	0.819	1.42e-06	0.000121	0.012	0.991
IDP_dMRI_ProbtrackX_L3_ptr_r	0.044	0.033	1.32	0.187	0.03	0.035	0.864	0.388	9.51e-06	0.00011	0.086	0.931	1.06e-05	0.000121	0.088	0.93
IDP_dMRI_ProbtrackX_L3_slf_l	0.021	0.031	0.675	0.5	0.006	0.033	0.177	0.86	-9.5e-05	0.000103	-0.922	0.357	-5.99e-05	0.000113	-0.531	0.596
IDP_dMRI_ProbtrackX_L3_slf_r	0.022	0.03	0.735	0.462	0.007	0.032	0.229	0.819	-3.11e-05	0.0001	-0.31	0.757	1.5e-05	0.00011	0.137	0.891
IDP_dMRI_ProbtrackX_L3_str_l	0.012	0.031	0.379	0.705	0.012	0.033	0.36	0.719	-1e-05	0.000104	-0.096	0.923	1.62e-05	0.000114	0.142	0.887
IDP_dMRI_ProbtrackX_L3_str_r	0.023	0.032	0.707	0.48	0.011	0.034	0.332	0.74	-0.000106	0.000107	-0.994	0.32	-9.09e-05	0.000117	-0.775	0.438
IDP_dMRI_ProbtrackX_L3_unc_l	-0.04	0.033	-1.186	0.236	-0.035	0.035	-0.991	0.322	0.000123	0.00011	1.114	0.265	9.38e-05	0.000122	0.772	0.44
IDP_dMRI_ProbtrackX_L3_unc_r	-0.008	0.034	-0.241	0.81	-0.006	0.036	-0.17	0.865	-0.000184	0.000112	-1.649	0.0991	-0.000143	0.000123	-1.165	0.244
IDP_dMRI_TBSS_ICVF_Middle_cerebellar_peduncle	-0.016	0.034	-0.475	0.635	-0.014	0.036	-0.388	0.698	5.4e-05	0.000114	0.474	0.636	7.16e-05	0.000125	0.572	0.567
IDP_dMRI_TBSS_ICVF_Pontine_crossing_tract	-0.011	0.036	-0.312	0.755	-0.013	0.038	-0.343	0.731	9.55e-05	0.000118	0.807	0.42	0.000122	0.00013	0.936	0.349
IDP_dMRI_TBSS_ICVF_Genu_of_corpus_callosum	-0.019	0.034	-0.562	0.574	-0.02	0.036	-0.57	0.569	5.57e-05	0.000112	0.499	0.618	-1.9e-05	0.000122	-0.156	0.876
IDP_dMRI_TBSS_ICVF_Body_of_corpus_callosum	-0.055	0.035	-1.561	0.119	-0.049	0.037	-1.302	0.193	-6.81e-05	0.000116	-0.589	0.556	-3.84e-05	0.000127	-0.301	0.763
IDP_dMRI_TBSS_ICVF_Splenium_of_corpus_callosum	-0.013	0.034	-0.373	0.709	-0.018	0.036	-0.493	0.622	-0.000231	0.000112	-2.058	0.0396	-0.000229	0.000123	-1.859	0.0631
IDP_dMRI_TBSS_ICVF_Fornix	0.019	0.034	0.545	0.586	0.029	0.036	0.792	0.429	-0.000178	0.000113	-1.574	0.115	-0.000157	0.000125	-1.258	0.208
IDP_dMRI_TBSS_ICVF_Corticospinal_tract_R	-0.036	0.03	-1.203	0.229	-0.027	0.031	-0.858	0.391	-6.52e-06	9.77e-05	-0.067	0.947	-5.89e-05	0.000107	-0.549	0.583
IDP_dMRI_TBSS_ICVF_Corticospinal_tract_L	-0.02	0.029	-0.673	0.501	-0.021	0.031	-0.685	0.494	-1.47e-05	9.62e-05	-0.152	0.879	-6.05e-05	0.000106	-0.572	0.568
IDP_dMRI_TBSS_ICVF_Medial_lemniscus_R	-0.008	0.033	-0.247	0.805	0	0.035	-0.011	0.992	0.000385	0.000108	3.566	0.000363	0.000331	0.000119	2.789	0.00529
IDP_dMRI_TBSS_ICVF_Medial_lemniscus_L	-0.021	0.032	-0.655	0.513	-0.023	0.034	-0.661	0.509	0.000425	0.000106	4.004	6.26e-05	0.000344	0.000117	2.935	0.00334
IDP_dMRI_TBSS_ICVF_Inferior_cerebellar_peduncle_R	-0.027	0.034	-0.811	0.417	-0.025	0.036	-0.696	0.487	0.000252	0.000112	2.254	0.0242	0.000136	0.000123	1.108	0.268
IDP_dMRI_TBSS_ICVF_Inferior_cerebellar_peduncle_L	-0.025	0.035	-0.706	0.48	-0.014	0.037	-0.391	0.695	0.000179	0.000115	1.557	0.12	9.03e-05	0.000126	0.715	0.475
IDP_dMRI_TBSS_ICVF_Superior_cerebellar_peduncle_R	0.051	0.034	1.512	0.131	0.046	0.036	1.277	0.202	0.000268	0.000112	2.396	0.0166	0.00014	0.000123	1.134	0.257
IDP_dMRI_TBSS_ICVF_Superior_cerebellar_peduncle_L	0.06	0.034	1.739	0.0821	0.049	0.036	1.336	0.182	0.000418	0.000113	3.691	0.000224	0.000337	0.000125	2.692	0.00711
IDP_dMRI_TBSS_ICVF_Cerebral_peduncle_R	-0.037	0.033	-1.114	0.265	-0.031	0.035	-0.903	0.367	0.000254	0.000109	2.332	0.0197	0.000223	0.000119	1.87	0.0615
IDP_dMRI_TBSS_ICVF_Cerebral_peduncle_L	-0.017	0.033	-0.517	0.605	-0.011	0.035	-0.309	0.758	0.000225	0.000109	2.058	0.0396	0.000159	0.00012	1.326	0.185
IDP_dMRI_TBSS_ICVF_Anterior_limb_of_internal_capsule_R	-0.042	0.034	-1.24	0.215	-0.033	0.036	-0.918	0.359	-8.88e-05	0.000111	-0.798	0.425	-6.3e-05	0.000122	-0.515	0.607
IDP_dMRI_TBSS_ICVF_Anterior_limb_of_internal_capsule_L	-0.02	0.035	-0.581	0.561	-0.005	0.037	-0.125	0.9	-8.79e-05	0.000114	-0.768	0.443	-1.62e-05	0.000126	-0.128	0.898
IDP_dMRI_TBSS_ICVF_Posterior_limb_of_internal_capsule_R	-0.005	0.034	-0.132	0.895	0.002	0.036	0.05	0.96	4.67e-05	0.000114	0.41	0.682	4.01e-05	0.000125	0.321	0.748
IDP_dMRI_TBSS_ICVF_Posterior_limb_of_internal_capsule_L	-0.028	0.035	-0.804	0.421	-0.014	0.037	-0.387	0.699	-1.63e-05	0.000116	-0.14	0.889	-5.24e-05	0.000127	-0.412	0.681
IDP_dMRI_TBSS_ICVF_Retrolenticular_part_of_internal_capsule_R	-0.059	0.033	-1.796	0.0725	-0.049	0.034	-1.428	0.153	3.63e-05	0.000108	0.336	0.737	7.97e-05	0.000118	0.674	0.501
IDP_dMRI_TBSS_ICVF_Retrolenticular_part_of_internal_capsule_L	-0.047	0.033	-1.435	0.151	-0.04	0.034	-1.165	0.244	4.23e-05	0.000108	0.391	0.696	0.000101	0.000118	0.853	0.394
IDP_dMRI_TBSS_ICVF_Anterior_corona_radiata_R	-0.045	0.033	-1.371	0.17	-0.033	0.035	-0.958	0.338	2.02e-05	0.00011	0.184	0.854	5.75e-05	0.00012	0.478	0.632
IDP_dMRI_TBSS_ICVF_Anterior_corona_radiata_L	-0.043	0.033	-1.313	0.189	-0.028	0.035	-0.817	0.414	-1.77e-05	0.000109	-0.163	0.871	3.86e-05	0.000119	0.325	0.746
IDP_dMRI_TBSS_ICVF_Superior_corona_radiata_R	-0.032	0.034	-0.966	0.334	-0.023	0.035	-0.656	0.512	7.13e-05	0.000111	0.642	0.521	0.000101	0.000122	0.832	0.406
IDP_dMRI_TBSS_ICVF_Superior_corona_radiata_L	-0.032	0.034	-0.955	0.339	-0.014	0.036	-0.395	0.693	0.000103	0.000112	0.922	0.357	0.000142	0.000122	1.164	0.245
IDP_dMRI_TBSS_ICVF_Posterior_corona_radiata_R	-0.019	0.034	-0.548	0.584	-0.006	0.036	-0.154	0.878	0.000188	0.000112	1.677	0.0936	0.00015	0.000123	1.217	0.224
IDP_dMRI_TBSS_ICVF_Posterior_corona_radiata_L	-0.02	0.034	-0.61	0.542	-0.008	0.035	-0.235	0.814	0.000207	0.000111	1.866	0.0621	0.000161	0.000122	1.327	0.185
IDP_dMRI_TBSS_ICVF_Posterior_thalamic_radiation_R	-0.009	0.034	-0.258	0.797	0	0.036	0.007	0.995	0.000189	0.000114	1.663	0.0963	0.000174	0.000125	1.394	0.163
IDP_dMRI_TBSS_ICVF_Posterior_thalamic_radiation_L	-0.014	0.034	-0.415	0.678	-0.011	0.036	-0.316	0.752	0.000147	0.000113	1.297	0.195	0.000109	0.000124	0.879	0.38
IDP_dMRI_TBSS_ICVF_Sagittal_stratum_R	-0.02	0.032	-0.636	0.525	-0.022	0.034	-0.643	0.52	0.000128	0.000106	1.206	0.228	0.00011	0.000116	0.948	0.343
IDP_dMRI_TBSS_ICVF_Sagittal_stratum_L	-0.013	0.032	-0.407	0.684	-0.011	0.034	-0.342	0.732	0.000141	0.000105	1.336	0.182	0.000185	0.000115	1.607	0.108
IDP_dMRI_TBSS_ICVF_External_capsule_R	-0.046	0.034	-1.355	0.175	-0.027	0.036	-0.743	0.458	-8.23e-05	0.000112	-0.737	0.461	-2.15e-05	0.000123	-0.175	0.861
IDP_dMRI_TBSS_ICVF_External_capsule_L	-0.046	0.034	-1.377	0.169	-0.034	0.036	-0.959	0.337	-8.06e-05	0.000112	-0.722	0.47	-2.35e-05	0.000123	-0.192	0.848
IDP_dMRI_TBSS_ICVF_Cingulum_cingulate_gyrus_R	0.009	0.034	0.282	0.778	0.016	0.036	0.45	0.653	4.52e-06	0.000111	0.041	0.968	-4.56e-05	0.000123	-0.373	0.71
IDP_dMRI_TBSS_ICVF_Cingulum_cingulate_gyrus_L	0.021	0.034	0.615	0.539	0.031	0.036	0.852	0.394	-3.7e-05	0.000114	-0.325	0.745	-4.71e-05	0.000125	-0.376	0.707
IDP_dMRI_TBSS_ICVF_Cingulum_hippocampus_R	0.018	0.034	0.53	0.596	0.019	0.036	0.541	0.589	-5.56e-05	0.000111	-0.502	0.616	-8.1e-05	0.000122	-0.664	0.507
IDP_dMRI_TBSS_ICVF_Cingulum_hippocampus_L	-0.005	0.033	-0.145	0.885	-0.009	0.035	-0.248	0.804	4.06e-05	0.00011	0.37	0.711	1.61e-05	0.000121	0.133	0.894
IDP_dMRI_TBSS_ICVF_Fornix_cres+Stria_terminalis_R	-0.03	0.035	-0.861	0.389	-0.013	0.037	-0.353	0.724	5.16e-06	0.000114	0.045	0.964	8.49e-05	0.000125	0.677	0.498
IDP_dMRI_TBSS_ICVF_Fornix_cres+Stria_terminalis_L	-0.032	0.034	-0.948	0.343	-0.014	0.036	-0.378	0.705	2.32e-05	0.000113	0.206	0.837	0.000132	0.000124	1.068	0.286
IDP_dMRI_TBSS_ICVF_Superior_longitudinal_fasciculus_R	-0.068	0.031	-2.198	0.028	-0.053	0.033	-1.617	0.106	-0.000116	0.000103	-1.128	0.259	-7.22e-05	0.000113	-0.64	0.522
IDP_dMRI_TBSS_ICVF_Superior_longitudinal_fasciculus_L	-0.078	0.031	-2.554	0.0107	-0.06	0.032	-1.844	0.0652	-7.02e-05	0.000101	-0.692	0.489	-4.2e-05	0.000111	-0.378	0.705
IDP_dMRI_TBSS_ICVF_Superior_fronto-occipital_fasciculus_R	-0.012	0.033	-0.355	0.723	-0.02	0.035	-0.57	0.569	0.000206	0.00011	1.873	0.0611	0.000127	0.000121	1.053	0.292
IDP_dMRI_TBSS_ICVF_Superior_fronto-occipital_fasciculus_L	0.011	0.033	0.337	0.736	0.019	0.035	0.544	0.587	0.000109	0.000109	1.002	0.316	2.99e-05	0.000119	0.251	0.802
IDP_dMRI_TBSS_ICVF_Uncinate_fasciculus_R	0.002	0.033	0.072	0.943	0.011	0.035	0.316	0.752	0.000157	0.000108	1.453	0.146	5.5e-05	0.000119	0.463	0.644
IDP_dMRI_TBSS_ICVF_Uncinate_fasciculus_L	-0.052	0.033	-1.591	0.112	-0.04	0.034	-1.157	0.247	0.000122	0.000107	1.137	0.256	-2.73e-06	0.000118	-0.023	0.982
IDP_dMRI_TBSS_ICVF_Tapetum_R	-0.022	0.035	-0.629	0.529	-0.009	0.037	-0.239	0.811	0.000215	0.000114	1.882	0.0598	0.000205	0.000126	1.631	0.103
IDP_dMRI_TBSS_ICVF_Tapetum_L	0.009	0.034	0.253	0.8	0.026	0.036	0.726	0.468	0.00017	0.000114	1.495	0.135	0.000178	0.000125	1.421	0.155
IDP_dMRI_ProbtrackX_ICVF_ar_l	-0.017	0.032	-0.534	0.594	-0.005	0.034	-0.148	0.883	0.000208	0.000107	1.947	0.0516	0.000236	0.000117	2.017	0.0438
IDP_dMRI_ProbtrackX_ICVF_ar_r	-0.02	0.032	-0.635	0.526	-0.007	0.034	-0.218	0.827	0.000235	0.000107	2.202	0.0277	0.000248	0.000117	2.118	0.0342
IDP_dMRI_ProbtrackX_ICVF_atr_l	-0.049	0.034	-1.434	0.152	-0.04	0.036	-1.116	0.264	-0.000119	0.000113	-1.055	0.291	-3.7e-06	0.000124	-0.03	0.976
IDP_dMRI_ProbtrackX_ICVF_atr_r	-0.046	0.034	-1.351	0.177	-0.027	0.036	-0.743	0.458	-8.11e-05	0.000113	-0.72	0.472	-1.35e-05	0.000124	-0.109	0.913
IDP_dMRI_ProbtrackX_ICVF_cgc_l	0.03	0.034	0.889	0.374	0.025	0.036	0.691	0.49	0.000121	0.000113	1.078	0.281	0.000156	0.000124	1.26	0.208
IDP_dMRI_ProbtrackX_ICVF_cgc_r	0.002	0.033	0.069	0.945	0	0.035	0	1	4.79e-05	0.00011	0.435	0.663	4.95e-06	0.000121	0.041	0.967
IDP_dMRI_ProbtrackX_ICVF_cgh_l	-0.021	0.035	-0.61	0.542	-0.005	0.037	-0.124	0.901	-3.99e-06	0.000115	-0.035	0.972	2.27e-05	0.000126	0.18	0.857
IDP_dMRI_ProbtrackX_ICVF_cgh_r	-0.037	0.034	-1.093	0.274	-0.035	0.036	-0.978	0.328	1.65e-05	0.000113	0.146	0.884	2.11e-05	0.000124	0.169	0.866
IDP_dMRI_ProbtrackX_ICVF_cst_l	-0.002	0.034	-0.07	0.944	-0.001	0.036	-0.037	0.971	0.000262	0.000114	2.298	0.0216	0.000256	0.000125	2.045	0.0409
IDP_dMRI_ProbtrackX_ICVF_cst_r	-0.008	0.034	-0.249	0.804	0.002	0.036	0.056	0.956	0.00011	0.000113	0.98	0.327	0.000181	0.000124	1.468	0.142
IDP_dMRI_ProbtrackX_ICVF_fma	-0.015	0.034	-0.429	0.668	-0.006	0.036	-0.175	0.861	0.000161	0.000113	1.431	0.152	0.000184	0.000124	1.49	0.136
IDP_dMRI_ProbtrackX_ICVF_fmi	-0.023	0.034	-0.665	0.506	-0.017	0.036	-0.462	0.644	0.000177	0.000113	1.569	0.117	0.000175	0.000124	1.415	0.157
IDP_dMRI_ProbtrackX_ICVF_ifo_l	-0.013	0.034	-0.378	0.706	-0.002	0.036	-0.063	0.95	0.000192	0.000114	1.689	0.0913	0.000186	0.000125	1.493	0.136
IDP_dMRI_ProbtrackX_ICVF_ifo_r	-0.015	0.034	-0.428	0.668	-0.007	0.036	-0.182	0.856	0.000193	0.000113	1.704	0.0883	0.000187	0.000124	1.5	0.134
IDP_dMRI_ProbtrackX_ICVF_ilf_l	-0.052	0.031	-1.688	0.0914	-0.054	0.032	-1.675	0.094	0.000182	0.000101	1.79	0.0734	0.000154	0.000112	1.38	0.168
IDP_dMRI_ProbtrackX_ICVF_ilf_r	-0.02	0.031	-0.643	0.52	-0.007	0.033	-0.224	0.823	0.000234	0.000101	2.313	0.0208	0.000176	0.000112	1.572	0.116
IDP_dMRI_ProbtrackX_ICVF_mcp	-0.008	0.029	-0.278	0.781	-0.002	0.031	-0.072	0.943	0.00024	9.57e-05	2.511	0.0121	0.000171	0.000106	1.619	0.106
IDP_dMRI_ProbtrackX_ICVF_ml_l	-0.017	0.033	-0.51	0.61	-0.013	0.035	-0.371	0.711	0.000274	0.000111	2.479	0.0132	0.000235	0.000121	1.934	0.0531
IDP_dMRI_ProbtrackX_ICVF_ml_r	-0.027	0.034	-0.81	0.418	-0.02	0.036	-0.565	0.572	0.000238	0.000111	2.143	0.0322	0.000191	0.000122	1.566	0.117
IDP_dMRI_ProbtrackX_ICVF_ptr_l	-0.037	0.034	-1.08	0.28	-0.018	0.036	-0.492	0.623	1.56e-05	0.000113	0.137	0.891	0.000109	0.000124	0.874	0.382
IDP_dMRI_ProbtrackX_ICVF_ptr_r	-0.056	0.034	-1.638	0.101	-0.037	0.036	-1.03	0.303	5.35e-05	0.000114	0.47	0.639	0.000132	0.000125	1.062	0.288
IDP_dMRI_ProbtrackX_ICVF_slf_l	-0.059	0.033	-1.772	0.0764	-0.034	0.035	-0.98	0.327	1.38e-05	0.00011	0.126	0.9	7.96e-05	0.000121	0.66	0.509
IDP_dMRI_ProbtrackX_ICVF_slf_r	-0.068	0.033	-2.03	0.0423	-0.042	0.035	-1.187	0.235	-3.51e-05	0.00011	-0.319	0.75	2.26e-05	0.000121	0.188	0.851
IDP_dMRI_ProbtrackX_ICVF_str_l	0.001	0.033	0.045	0.964	0.009	0.035	0.251	0.802	0.00016	0.000109	1.464	0.143	0.000202	0.00012	1.686	0.0919
IDP_dMRI_ProbtrackX_ICVF_str_r	-0.017	0.033	-0.508	0.611	-0.006	0.035	-0.165	0.869	0.000169	0.00011	1.535	0.125	0.000192	0.000121	1.593	0.111
IDP_dMRI_ProbtrackX_ICVF_unc_l	0.003	0.029	0.109	0.913	0.012	0.031	0.401	0.688	-2.46e-05	9.54e-05	-0.258	0.797	-1.3e-05	0.000105	-0.124	0.902
IDP_dMRI_ProbtrackX_ICVF_unc_r	0.059	0.032	1.85	0.0643	0.057	0.034	1.702	0.0888	0.000285	0.000105	2.722	0.0065	0.000244	0.000115	2.112	0.0347
IDP_dMRI_TBSS_OD_Middle_cerebellar_peduncle	0.023	0.034	0.683	0.494	0.036	0.036	0.989	0.323	0.000175	0.000112	1.569	0.117	0.000219	0.000123	1.776	0.0757
IDP_dMRI_TBSS_OD_Pontine_crossing_tract	0.072	0.035	2.079	0.0376	0.083	0.037	2.248	0.0246	0.000119	0.000115	1.033	0.302	0.00017	0.000127	1.342	0.18
IDP_dMRI_TBSS_OD_Genu_of_corpus_callosum	-0.018	0.033	-0.551	0.582	-0.018	0.035	-0.521	0.603	-9.19e-05	0.00011	-0.836	0.403	-6.46e-05	0.000122	-0.532	0.595
IDP_dMRI_TBSS_OD_Body_of_corpus_callosum	0.091	0.032	2.809	0.00497	0.086	0.034	2.487	0.0129	0.000178	0.000107	1.658	0.0972	0.000183	0.000118	1.551	0.121
IDP_dMRI_TBSS_OD_Splenium_of_corpus_callosum	-0.051	0.035	-1.45	0.147	-0.024	0.037	-0.646	0.518	-0.000297	0.000116	-2.558	0.0105	-0.000134	0.000128	-1.048	0.295
IDP_dMRI_TBSS_OD_Fornix	-0.053	0.036	-1.502	0.133	-0.019	0.038	-0.508	0.612	-0.000292	0.000118	-2.485	0.013	-0.000159	0.00013	-1.225	0.22
IDP_dMRI_TBSS_OD_Corticospinal_tract_R	0.012	0.034	0.338	0.736	0.022	0.036	0.61	0.542	5.12e-05	0.000114	0.45	0.653	5.17e-05	0.000125	0.415	0.678
IDP_dMRI_TBSS_OD_Corticospinal_tract_L	0.036	0.035	1.046	0.295	0.049	0.037	1.321	0.187	0.000106	0.000115	0.919	0.358	0.00015	0.000126	1.191	0.234
IDP_dMRI_TBSS_OD_Medial_lemniscus_R	0.006	0.031	0.21	0.834	0.012	0.033	0.358	0.72	-0.000109	0.000102	-1.061	0.289	-5.86e-05	0.000112	-0.521	0.602
IDP_dMRI_TBSS_OD_Medial_lemniscus_L	0.038	0.032	1.195	0.232	0.04	0.034	1.182	0.237	3.88e-05	0.000106	0.367	0.714	6.26e-05	0.000116	0.539	0.59
IDP_dMRI_TBSS_OD_Inferior_cerebellar_peduncle_R	0.062	0.033	1.89	0.0588	0.076	0.034	2.225	0.0261	1.66e-05	0.000108	0.154	0.877	4.6e-05	0.000118	0.39	0.697
IDP_dMRI_TBSS_OD_Inferior_cerebellar_peduncle_L	0.062	0.033	1.893	0.0584	0.07	0.035	2.004	0.0451	3.07e-05	0.000109	0.281	0.778	4.23e-07	0.00012	0.004	0.997
IDP_dMRI_TBSS_OD_Superior_cerebellar_peduncle_R	0.047	0.033	1.395	0.163	0.059	0.035	1.649	0.0991	4.62e-05	0.00011	0.419	0.675	0.00015	0.000122	1.23	0.219
IDP_dMRI_TBSS_OD_Superior_cerebellar_peduncle_L	0.024	0.034	0.709	0.478	0.038	0.036	1.068	0.285	0.000135	0.000111	1.216	0.224	0.000221	0.000123	1.801	0.0718
IDP_dMRI_TBSS_OD_Cerebral_peduncle_R	0.058	0.035	1.676	0.0938	0.069	0.037	1.877	0.0606	0.000216	0.000115	1.885	0.0595	0.000284	0.000127	2.247	0.0246
IDP_dMRI_TBSS_OD_Cerebral_peduncle_L	0.026	0.035	0.731	0.465	0.039	0.037	1.056	0.291	0.000136	0.000115	1.18	0.238	0.00018	0.000126	1.421	0.155
IDP_dMRI_TBSS_OD_Anterior_limb_of_internal_capsule_R	-0.101	0.035	-2.927	0.00342	-0.08	0.037	-2.199	0.0279	-0.000307	0.000114	-2.692	0.0071	-0.000137	0.000125	-1.094	0.274
IDP_dMRI_TBSS_OD_Anterior_limb_of_internal_capsule_L	-0.067	0.035	-1.91	0.0561	-0.04	0.037	-1.07	0.285	-0.000286	0.000115	-2.483	0.0131	-0.00012	0.000127	-0.942	0.346
IDP_dMRI_TBSS_OD_Posterior_limb_of_internal_capsule_R	0.01	0.034	0.286	0.775	0.002	0.036	0.053	0.958	-2.24e-05	0.000112	-0.201	0.841	8.48e-05	0.000123	0.69	0.491
IDP_dMRI_TBSS_OD_Posterior_limb_of_internal_capsule_L	-0.026	0.033	-0.766	0.444	-0.041	0.035	-1.156	0.248	1.79e-05	0.00011	0.163	0.871	0.00015	0.000121	1.237	0.216
IDP_dMRI_TBSS_OD_Retrolenticular_part_of_internal_capsule_R	-0.018	0.036	-0.513	0.608	0.007	0.038	0.184	0.854	0.000144	0.000118	1.217	0.224	0.00022	0.00013	1.692	0.0907
IDP_dMRI_TBSS_OD_Retrolenticular_part_of_internal_capsule_L	0.003	0.035	0.096	0.924	0.018	0.037	0.475	0.635	6.57e-05	0.000117	0.561	0.575	0.000164	0.000129	1.275	0.202
IDP_dMRI_TBSS_OD_Anterior_corona_radiata_R	-0.114	0.034	-3.32	0.000901	-0.101	0.036	-2.793	0.00523	-0.000298	0.000113	-2.641	0.00826	-9.97e-05	0.000124	-0.802	0.423
IDP_dMRI_TBSS_OD_Anterior_corona_radiata_L	-0.053	0.034	-1.569	0.117	-0.033	0.036	-0.916	0.36	-0.000231	0.000112	-2.074	0.0381	2.05e-05	0.000123	0.167	0.868
IDP_dMRI_TBSS_OD_Superior_corona_radiata_R	-0.077	0.033	-2.373	0.0177	-0.072	0.034	-2.078	0.0377	-0.000173	0.000108	-1.605	0.109	-7.76e-05	0.000118	-0.656	0.512
IDP_dMRI_TBSS_OD_Superior_corona_radiata_L	-0.05	0.033	-1.51	0.131	-0.033	0.035	-0.931	0.352	-0.000157	0.00011	-1.433	0.152	-5.74e-06	0.000121	-0.048	0.962
IDP_dMRI_TBSS_OD_Posterior_corona_radiata_R	0.031	0.035	0.909	0.364	0.017	0.037	0.465	0.642	0.000313	0.000114	2.743	0.00609	0.000299	0.000125	2.385	0.0171
IDP_dMRI_TBSS_OD_Posterior_corona_radiata_L	0.01	0.035	0.283	0.777	-0.006	0.037	-0.162	0.871	0.000301	0.000114	2.632	0.00849	0.000299	0.000126	2.376	0.0175
IDP_dMRI_TBSS_OD_Posterior_thalamic_radiation_R	0.082	0.034	2.439	0.0147	0.064	0.036	1.794	0.0729	0.000325	0.000112	2.91	0.00362	0.000235	0.000123	1.917	0.0553
IDP_dMRI_TBSS_OD_Posterior_thalamic_radiation_L	0.069	0.034	2.016	0.0438	0.048	0.036	1.338	0.181	0.000414	0.000113	3.682	0.000232	0.000375	0.000124	3.017	0.00256
IDP_dMRI_TBSS_OD_Sagittal_stratum_R	-0.027	0.034	-0.789	0.43	-0.024	0.036	-0.678	0.498	-2.16e-05	0.000111	-0.194	0.846	4.32e-05	0.000123	0.352	0.725
IDP_dMRI_TBSS_OD_Sagittal_stratum_L	-0.033	0.034	-0.964	0.335	-0.038	0.036	-1.047	0.295	4.16e-05	0.000113	0.368	0.713	0.000117	0.000125	0.939	0.348
IDP_dMRI_TBSS_OD_External_capsule_R	0.068	0.035	1.975	0.0482	0.061	0.037	1.659	0.0972	4.47e-05	0.000114	0.392	0.695	7.78e-05	0.000126	0.619	0.536
IDP_dMRI_TBSS_OD_External_capsule_L	0.013	0.035	0.368	0.713	0.02	0.037	0.548	0.584	5.12e-05	0.000114	0.449	0.653	0.000159	0.000126	1.269	0.205
IDP_dMRI_TBSS_OD_Cingulum_cingulate_gyrus_R	-0.032	0.033	-0.968	0.333	-0.027	0.035	-0.792	0.428	-8.87e-05	0.000108	-0.821	0.412	4.26e-05	0.000119	0.358	0.72
IDP_dMRI_TBSS_OD_Cingulum_cingulate_gyrus_L	0.012	0.032	0.375	0.708	0.01	0.034	0.303	0.762	-9.9e-05	0.000107	-0.924	0.356	4.19e-05	0.000118	0.355	0.723
IDP_dMRI_TBSS_OD_Cingulum_hippocampus_R	0.023	0.032	0.727	0.467	0.025	0.034	0.731	0.465	3.5e-05	0.000106	0.33	0.742	3.29e-05	0.000117	0.281	0.779
IDP_dMRI_TBSS_OD_Cingulum_hippocampus_L	0.055	0.032	1.727	0.0841	0.055	0.034	1.615	0.106	0.000172	0.000106	1.621	0.105	0.000192	0.000117	1.643	0.1
IDP_dMRI_TBSS_OD_Fornix_cres+Stria_terminalis_R	-0.008	0.035	-0.237	0.813	-0.002	0.037	-0.06	0.952	-0.000277	0.000116	-2.382	0.0172	-0.000134	0.000128	-1.048	0.295
IDP_dMRI_TBSS_OD_Fornix_cres+Stria_terminalis_L	-0.025	0.036	-0.698	0.486	0.004	0.038	0.119	0.905	-0.000223	0.000118	-1.897	0.0578	1.76e-05	0.000129	0.136	0.892
IDP_dMRI_TBSS_OD_Superior_longitudinal_fasciculus_R	0.049	0.036	1.361	0.174	0.051	0.038	1.325	0.185	0.000116	0.000119	0.98	0.327	0.000183	0.000131	1.391	0.164
IDP_dMRI_TBSS_OD_Superior_longitudinal_fasciculus_L	0.062	0.036	1.706	0.088	0.062	0.038	1.609	0.108	0.000199	0.000119	1.667	0.0956	0.000333	0.000131	2.538	0.0112
IDP_dMRI_TBSS_OD_Superior_fronto-occipital_fasciculus_R	-0.045	0.035	-1.264	0.206	-0.053	0.037	-1.414	0.158	7.07e-05	0.000116	0.607	0.544	0.000137	0.000128	1.067	0.286
IDP_dMRI_TBSS_OD_Superior_fronto-occipital_fasciculus_L	-0.04	0.035	-1.147	0.251	-0.037	0.037	-0.992	0.321	5.22e-05	0.000115	0.453	0.651	0.000157	0.000127	1.231	0.218
IDP_dMRI_TBSS_OD_Uncinate_fasciculus_R	-0.02	0.036	-0.555	0.579	-0.013	0.038	-0.341	0.733	7.37e-05	0.000119	0.62	0.535	6.62e-05	0.000131	0.505	0.614
IDP_dMRI_TBSS_OD_Uncinate_fasciculus_L	-0.01	0.035	-0.287	0.774	-0.001	0.037	-0.037	0.971	0.000229	0.000116	1.982	0.0475	0.000123	0.000128	0.963	0.336
IDP_dMRI_TBSS_OD_Tapetum_R	0.032	0.035	0.92	0.358	0.043	0.037	1.169	0.242	0.000103	0.000116	0.892	0.373	0.000266	0.000128	2.089	0.0368
IDP_dMRI_TBSS_OD_Tapetum_L	-0.016	0.034	-0.461	0.645	-0.027	0.036	-0.744	0.457	0.00016	0.000113	1.41	0.159	9.87e-05	0.000125	0.789	0.43
IDP_dMRI_ProbtrackX_OD_ar_l	-0.014	0.033	-0.428	0.668	-0.012	0.035	-0.339	0.735	0.000111	0.000109	1.018	0.309	0.00015	0.00012	1.253	0.21
IDP_dMRI_ProbtrackX_OD_ar_r	-0.035	0.032	-1.111	0.267	-0.032	0.033	-0.951	0.341	0.000174	0.000104	1.665	0.0959	0.000182	0.000115	1.583	0.113
IDP_dMRI_ProbtrackX_OD_atr_l	0.002	0.035	0.061	0.952	0.014	0.037	0.382	0.703	-5.04e-05	0.000116	-0.434	0.664	-0.000116	0.000128	-0.903	0.367
IDP_dMRI_ProbtrackX_OD_atr_r	0.044	0.035	1.261	0.208	0.03	0.037	0.796	0.426	0.000101	0.000116	0.871	0.384	8.05e-05	0.000128	0.63	0.528
IDP_dMRI_ProbtrackX_OD_cgc_l	-0.024	0.033	-0.737	0.461	-0.02	0.035	-0.586	0.558	-0.000143	0.000109	-1.316	0.188	-8.35e-05	0.00012	-0.696	0.486
IDP_dMRI_ProbtrackX_OD_cgc_r	0.033	0.033	1.02	0.308	0.022	0.035	0.626	0.532	4.38e-05	0.000108	0.407	0.684	0.000103	0.000119	0.861	0.389
IDP_dMRI_ProbtrackX_OD_cgh_l	-0.076	0.034	-2.25	0.0245	-0.033	0.036	-0.921	0.357	-0.000477	0.000111	-4.301	1.71e-05	-0.000204	0.000122	-1.674	0.0942
IDP_dMRI_ProbtrackX_OD_cgh_r	-0.107	0.033	-3.213	0.00132	-0.08	0.035	-2.275	0.0229	-0.000508	0.00011	-4.633	3.63e-06	-0.000305	0.000121	-2.524	0.0116
IDP_dMRI_ProbtrackX_OD_cst_l	-0.068	0.034	-2.006	0.0449	-0.068	0.036	-1.891	0.0587	0.000183	0.000112	1.633	0.103	0.000192	0.000124	1.549	0.121
IDP_dMRI_ProbtrackX_OD_cst_r	-0.012	0.034	-0.361	0.718	0.006	0.036	0.178	0.858	0.000196	0.000111	1.758	0.0787	0.00019	0.000123	1.548	0.122
IDP_dMRI_ProbtrackX_OD_fma	-0.018	0.033	-0.552	0.581	-0.003	0.035	-0.099	0.921	4.89e-05	0.000108	0.452	0.651	0.000103	0.000119	0.868	0.386
IDP_dMRI_ProbtrackX_OD_fmi	-0.01	0.032	-0.305	0.761	-0.02	0.034	-0.582	0.56	5.09e-05	0.000106	0.48	0.631	1.66e-05	0.000117	0.142	0.887
IDP_dMRI_ProbtrackX_OD_ifo_l	-0.002	0.033	-0.066	0.947	-0.009	0.035	-0.261	0.794	0.000221	0.000108	2.047	0.0407	0.000279	0.000119	2.342	0.0192
IDP_dMRI_ProbtrackX_OD_ifo_r	-0.01	0.031	-0.308	0.758	-0.008	0.033	-0.24	0.81	0.000208	0.000103	2.027	0.0427	0.000202	0.000113	1.786	0.0741
IDP_dMRI_ProbtrackX_OD_ilf_l	-0.018	0.034	-0.549	0.583	-0.018	0.036	-0.52	0.603	0.000186	0.000111	1.676	0.0937	0.000258	0.000122	2.115	0.0344
IDP_dMRI_ProbtrackX_OD_ilf_r	0.01	0.035	0.279	0.78	0.047	0.037	1.268	0.205	2.58e-05	0.000115	0.225	0.822	0.000108	0.000126	0.858	0.391
IDP_dMRI_ProbtrackX_OD_mcp	0.013	0.034	0.377	0.706	0.037	0.036	1.04	0.298	-6.32e-05	0.000112	-0.567	0.571	-3.1e-05	0.000123	-0.253	0.801
IDP_dMRI_ProbtrackX_OD_ml_l	0.017	0.032	0.536	0.592	0.03	0.034	0.884	0.377	0.000339	0.000105	3.233	0.00123	0.000311	0.000116	2.696	0.00703
IDP_dMRI_ProbtrackX_OD_ml_r	0.034	0.032	1.078	0.281	0.037	0.034	1.105	0.269	0.000235	0.000105	2.246	0.0247	0.000152	0.000115	1.321	0.187
IDP_dMRI_ProbtrackX_OD_ptr_l	-0.024	0.033	-0.718	0.473	-0.009	0.035	-0.259	0.796	-2e-05	0.000109	-0.184	0.854	5.39e-05	0.00012	0.449	0.654
IDP_dMRI_ProbtrackX_OD_ptr_r	-0.056	0.033	-1.722	0.0852	-0.049	0.035	-1.406	0.16	-0.000184	0.000108	-1.708	0.0876	-9.92e-05	0.000119	-0.836	0.403
IDP_dMRI_ProbtrackX_OD_slf_l	-0.073	0.032	-2.302	0.0213	-0.054	0.033	-1.622	0.105	-0.000214	0.000104	-2.061	0.0394	-0.000107	0.000115	-0.933	0.351
IDP_dMRI_ProbtrackX_OD_slf_r	-0.104	0.031	-3.318	0.000908	-0.094	0.033	-2.847	0.00442	-0.000162	0.000103	-1.571	0.116	-5.12e-05	0.000114	-0.449	0.653
IDP_dMRI_ProbtrackX_OD_str_l	-0.059	0.034	-1.727	0.0843	-0.045	0.036	-1.224	0.221	2.45e-05	0.000113	0.216	0.829	0.000108	0.000125	0.868	0.386
IDP_dMRI_ProbtrackX_OD_str_r	-0.045	0.034	-1.348	0.178	-0.042	0.036	-1.178	0.239	0.000157	0.000111	1.421	0.155	0.000195	0.000122	1.597	0.11
IDP_dMRI_ProbtrackX_OD_unc_l	-0.035	0.032	-1.077	0.282	-0.053	0.034	-1.556	0.12	-0.000177	0.000107	-1.653	0.0984	-2.69e-05	0.000118	-0.228	0.82
IDP_dMRI_ProbtrackX_OD_unc_r	0.009	0.034	0.257	0.797	0.001	0.036	0.019	0.985	-6.79e-05	0.000113	-0.6	0.548	5.62e-05	0.000125	0.45	0.653
IDP_dMRI_TBSS_ISOVF_Middle_cerebellar_peduncle	0.034	0.029	1.146	0.252	0.036	0.031	1.162	0.245	-8.43e-05	9.7e-05	-0.869	0.385	5.66e-05	0.000107	0.53	0.596
IDP_dMRI_TBSS_ISOVF_Pontine_crossing_tract	0.033	0.029	1.137	0.255	0.031	0.031	1.004	0.316	-3.76e-05	9.59e-05	-0.392	0.695	0.000182	0.000105	1.729	0.0839
IDP_dMRI_TBSS_ISOVF_Genu_of_corpus_callosum	-0.028	0.029	-0.97	0.332	-0.031	0.031	-1.005	0.315	-0.000234	9.67e-05	-2.415	0.0157	-0.00014	0.000106	-1.321	0.187
IDP_dMRI_TBSS_ISOVF_Body_of_corpus_callosum	0.088	0.029	3.007	0.00264	0.087	0.031	2.831	0.00464	0.000252	9.61e-05	2.627	0.00862	0.000302	0.000106	2.853	0.00434
IDP_dMRI_TBSS_ISOVF_Splenium_of_corpus_callosum	-0.025	0.035	-0.728	0.467	-0.031	0.037	-0.838	0.402	-0.000326	0.000116	-2.808	0.00498	-0.000223	0.000128	-1.744	0.0812
IDP_dMRI_TBSS_ISOVF_Fornix	-0.008	0.035	-0.236	0.813	-0.028	0.037	-0.736	0.462	-0.000222	0.000117	-1.897	0.0579	-0.000111	0.000129	-0.865	0.387
IDP_dMRI_TBSS_ISOVF_Corticospinal_tract_R	0.021	0.031	0.682	0.496	0.031	0.033	0.929	0.353	-0.000138	0.000103	-1.329	0.184	8.18e-06	0.000114	0.072	0.943
IDP_dMRI_TBSS_ISOVF_Corticospinal_tract_L	0.032	0.031	1.05	0.294	0.033	0.032	1.004	0.315	-0.000185	0.000101	-1.822	0.0684	-3.51e-05	0.000112	-0.314	0.754
IDP_dMRI_TBSS_ISOVF_Medial_lemniscus_R	-0.032	0.034	-0.949	0.343	-0.03	0.036	-0.833	0.405	1.35e-05	0.000113	0.12	0.905	0.000135	0.000124	1.09	0.276
IDP_dMRI_TBSS_ISOVF_Medial_lemniscus_L	-0.003	0.033	-0.102	0.919	-0.006	0.035	-0.184	0.854	0.000114	0.000109	1.044	0.297	0.000235	0.00012	1.959	0.0501
IDP_dMRI_TBSS_ISOVF_Inferior_cerebellar_peduncle_R	0.024	0.033	0.724	0.469	0.008	0.035	0.237	0.812	0.000326	0.000108	3.021	0.00252	0.000359	0.000119	3.025	0.00249
IDP_dMRI_TBSS_ISOVF_Inferior_cerebellar_peduncle_L	0.031	0.032	0.967	0.333	0.017	0.034	0.504	0.615	0.000271	0.000105	2.573	0.0101	0.000385	0.000116	3.33	0.000869
IDP_dMRI_TBSS_ISOVF_Superior_cerebellar_peduncle_R	0.007	0.03	0.216	0.829	-0.008	0.032	-0.261	0.794	-4.26e-05	0.0001	-0.425	0.671	-1.82e-05	0.000111	-0.165	0.869
IDP_dMRI_TBSS_ISOVF_Superior_cerebellar_peduncle_L	0.003	0.032	0.098	0.922	-0.01	0.034	-0.304	0.761	0.000358	0.000105	3.405	0.000663	0.000388	0.000116	3.345	0.000824
IDP_dMRI_TBSS_ISOVF_Cerebral_peduncle_R	0.009	0.031	0.273	0.785	-0.001	0.033	-0.036	0.971	0.000163	0.000103	1.588	0.112	0.000224	0.000113	1.987	0.0469
IDP_dMRI_TBSS_ISOVF_Cerebral_peduncle_L	0.078	0.032	2.441	0.0147	0.075	0.034	2.235	0.0254	0.000117	0.000105	1.114	0.265	0.000179	0.000115	1.554	0.12
IDP_dMRI_TBSS_ISOVF_Anterior_limb_of_internal_capsule_R	-0.025	0.027	-0.924	0.356	-0.031	0.028	-1.115	0.265	-8.46e-05	8.77e-05	-0.964	0.335	6.05e-05	9.65e-05	0.627	0.531
IDP_dMRI_TBSS_ISOVF_Anterior_limb_of_internal_capsule_L	0.007	0.029	0.256	0.798	-0.008	0.03	-0.272	0.785	-1.42e-05	9.42e-05	-0.151	0.88	7.46e-05	0.000104	0.72	0.471
IDP_dMRI_TBSS_ISOVF_Posterior_limb_of_internal_capsule_R	-0.071	0.031	-2.295	0.0218	-0.06	0.033	-1.816	0.0694	-0.000261	0.000103	-2.544	0.011	-0.00013	0.000113	-1.156	0.248
IDP_dMRI_TBSS_ISOVF_Posterior_limb_of_internal_capsule_L	-0.027	0.033	-0.826	0.409	-0.021	0.035	-0.587	0.557	-0.00015	0.000109	-1.374	0.169	-1.5e-05	0.00012	-0.125	0.9
IDP_dMRI_TBSS_ISOVF_Retrolenticular_part_of_internal_capsule_R	-0.054	0.031	-1.761	0.0783	-0.055	0.032	-1.695	0.0901	-7.73e-06	0.000102	-0.076	0.939	0.000154	0.000111	1.386	0.166
IDP_dMRI_TBSS_ISOVF_Retrolenticular_part_of_internal_capsule_L	-0.038	0.03	-1.266	0.205	-0.033	0.032	-1.049	0.294	1.76e-06	9.97e-05	0.018	0.986	0.000168	0.000109	1.545	0.122
IDP_dMRI_TBSS_ISOVF_Anterior_corona_radiata_R	-0.007	0.027	-0.268	0.789	0.007	0.029	0.257	0.797	-7.82e-05	8.95e-05	-0.874	0.382	7.39e-05	9.77e-05	0.756	0.45
IDP_dMRI_TBSS_ISOVF_Anterior_corona_radiata_L	-0.049	0.029	-1.721	0.0853	-0.049	0.03	-1.652	0.0986	-4.56e-05	9.41e-05	-0.485	0.628	0.000104	0.000103	1.015	0.31
IDP_dMRI_TBSS_ISOVF_Superior_corona_radiata_R	-0.041	0.03	-1.368	0.171	-0.053	0.032	-1.67	0.0949	-0.000161	9.86e-05	-1.627	0.104	1.9e-05	0.000108	0.176	0.861
IDP_dMRI_TBSS_ISOVF_Superior_corona_radiata_L	-0.049	0.032	-1.557	0.12	-0.049	0.033	-1.477	0.14	-0.000282	0.000104	-2.713	0.00666	-0.000122	0.000114	-1.07	0.285
IDP_dMRI_TBSS_ISOVF_Posterior_corona_radiata_R	-0.042	0.03	-1.378	0.168	-0.055	0.032	-1.699	0.0894	-4.66e-05	9.99e-05	-0.466	0.641	-1.98e-05	0.00011	-0.18	0.857
IDP_dMRI_TBSS_ISOVF_Posterior_corona_radiata_L	-0.047	0.032	-1.503	0.133	-0.051	0.033	-1.544	0.123	-0.000183	0.000104	-1.766	0.0774	-0.00013	0.000114	-1.139	0.255
IDP_dMRI_TBSS_ISOVF_Posterior_thalamic_radiation_R	-0.026	0.031	-0.851	0.395	-0.023	0.032	-0.721	0.471	-6e-05	0.000101	-0.596	0.551	2.9e-05	0.000111	0.262	0.794
IDP_dMRI_TBSS_ISOVF_Posterior_thalamic_radiation_L	-0.016	0.032	-0.482	0.63	-0.031	0.034	-0.89	0.373	0.000145	0.000107	1.355	0.176	0.000166	0.000118	1.405	0.16
IDP_dMRI_TBSS_ISOVF_Sagittal_stratum_R	0.059	0.032	1.818	0.0691	0.048	0.034	1.403	0.161	0.000116	0.000107	1.082	0.279	0.000215	0.000117	1.846	0.0649
IDP_dMRI_TBSS_ISOVF_Sagittal_stratum_L	0.072	0.033	2.196	0.0281	0.058	0.034	1.674	0.0942	0.000257	0.000108	2.381	0.0173	0.000331	0.000118	2.804	0.00506
IDP_dMRI_TBSS_ISOVF_External_capsule_R	-0.062	0.032	-1.94	0.0524	-0.056	0.034	-1.662	0.0966	-0.000129	0.000105	-1.231	0.218	-8.83e-06	0.000115	-0.077	0.939
IDP_dMRI_TBSS_ISOVF_External_capsule_L	-0.031	0.032	-0.96	0.337	-0.04	0.034	-1.18	0.238	-3.51e-05	0.000106	-0.332	0.74	9.55e-05	0.000117	0.818	0.414
IDP_dMRI_TBSS_ISOVF_Cingulum_cingulate_gyrus_R	0.048	0.034	1.425	0.154	0.053	0.036	1.494	0.135	-0.000243	0.000111	-2.189	0.0286	-0.000258	0.000122	-2.114	0.0346
IDP_dMRI_TBSS_ISOVF_Cingulum_cingulate_gyrus_L	-0.01	0.033	-0.316	0.752	-0.021	0.035	-0.59	0.555	-0.000108	0.000109	-0.991	0.322	-0.000131	0.00012	-1.091	0.275
IDP_dMRI_TBSS_ISOVF_Cingulum_hippocampus_R	0.098	0.029	3.418	0.000632	0.099	0.03	3.275	0.00106	2.55e-05	9.44e-05	0.27	0.787	0.000127	0.000104	1.227	0.22
IDP_dMRI_TBSS_ISOVF_Cingulum_hippocampus_L	0.057	0.028	2.04	0.0413	0.05	0.029	1.717	0.086	5.71e-05	9.14e-05	0.625	0.532	8.3e-05	0.0001	0.827	0.408
IDP_dMRI_TBSS_ISOVF_Fornix_cres+Stria_terminalis_R	0.009	0.029	0.296	0.767	0.01	0.031	0.317	0.752	6.18e-05	9.66e-05	0.64	0.522	0.000185	0.000106	1.748	0.0805
IDP_dMRI_TBSS_ISOVF_Fornix_cres+Stria_terminalis_L	-0.027	0.032	-0.834	0.404	-0.025	0.034	-0.747	0.455	-0.000116	0.000106	-1.089	0.276	-1.51e-06	0.000116	-0.013	0.99
IDP_dMRI_TBSS_ISOVF_Superior_longitudinal_fasciculus_R	-0.026	0.032	-0.81	0.418	-0.018	0.034	-0.543	0.587	-5.77e-05	0.000105	-0.548	0.584	8.3e-05	0.000116	0.718	0.473
IDP_dMRI_TBSS_ISOVF_Superior_longitudinal_fasciculus_L	0.034	0.032	1.045	0.296	0.056	0.034	1.64	0.101	-0.00014	0.000106	-1.317	0.188	-6.65e-05	0.000117	-0.571	0.568
IDP_dMRI_TBSS_ISOVF_Superior_fronto-occipital_fasciculus_R	0.082	0.035	2.368	0.0179	0.056	0.037	1.539	0.124	0.000176	0.000114	1.542	0.123	0.000227	0.000126	1.804	0.0713
IDP_dMRI_TBSS_ISOVF_Superior_fronto-occipital_fasciculus_L	0.026	0.035	0.758	0.449	0.006	0.037	0.166	0.868	0.000241	0.000115	2.103	0.0355	0.000273	0.000127	2.157	0.031
IDP_dMRI_TBSS_ISOVF_Uncinate_fasciculus_R	-0.024	0.034	-0.709	0.478	-0.024	0.036	-0.666	0.506	0.000127	0.000113	1.124	0.261	0.000266	0.000124	2.144	0.032
IDP_dMRI_TBSS_ISOVF_Uncinate_fasciculus_L	0.019	0.035	0.559	0.576	0.023	0.037	0.612	0.54	1.13e-05	0.000115	0.099	0.922	0.00018	0.000127	1.42	0.156
IDP_dMRI_TBSS_ISOVF_Tapetum_R	-0.035	0.035	-0.984	0.325	-0.031	0.038	-0.832	0.405	-0.000142	0.000117	-1.213	0.225	-0.000132	0.000129	-1.027	0.304
IDP_dMRI_TBSS_ISOVF_Tapetum_L	-0.06	0.035	-1.731	0.0835	-0.06	0.037	-1.647	0.0997	-1.13e-05	0.000114	-0.099	0.921	8.05e-06	0.000126	0.064	0.949
IDP_dMRI_ProbtrackX_ISOVF_ar_l	0.02	0.028	0.725	0.469	0.022	0.029	0.744	0.457	0.000117	9.13e-05	1.283	0.2	0.000229	0.0001	2.28	0.0226
IDP_dMRI_ProbtrackX_ISOVF_ar_r	0.012	0.029	0.405	0.686	0.013	0.03	0.436	0.663	0.00021	9.47e-05	2.212	0.027	0.000327	0.000104	3.152	0.00163
IDP_dMRI_ProbtrackX_ISOVF_atr_l	-0.042	0.032	-1.334	0.182	-0.06	0.033	-1.783	0.0746	-2.08e-05	0.000104	-0.2	0.842	0.000125	0.000115	1.088	0.277
IDP_dMRI_ProbtrackX_ISOVF_atr_r	-0.071	0.032	-2.248	0.0246	-0.066	0.034	-1.975	0.0483	-2.42e-05	0.000105	-0.231	0.818	7.49e-05	0.000115	0.649	0.516
IDP_dMRI_ProbtrackX_ISOVF_cgc_l	0.05	0.034	1.477	0.14	0.046	0.036	1.265	0.206	-6.15e-05	0.000112	-0.548	0.584	3.95e-05	0.000124	0.319	0.749
IDP_dMRI_ProbtrackX_ISOVF_cgc_r	0.049	0.033	1.467	0.142	0.039	0.035	1.114	0.265	4.06e-05	0.00011	0.368	0.713	0.000141	0.000121	1.163	0.245
IDP_dMRI_ProbtrackX_ISOVF_cgh_l	-0.023	0.033	-0.719	0.472	-0.039	0.035	-1.128	0.259	0.000122	0.000108	1.134	0.257	0.000155	0.000119	1.306	0.192
IDP_dMRI_ProbtrackX_ISOVF_cgh_r	-0.011	0.031	-0.359	0.719	-0.028	0.033	-0.84	0.401	9.33e-05	0.000103	0.907	0.365	0.000141	0.000113	1.244	0.213
IDP_dMRI_ProbtrackX_ISOVF_cst_l	-0.045	0.033	-1.346	0.178	-0.031	0.035	-0.887	0.375	-6.05e-05	0.00011	-0.548	0.584	1.22e-05	0.000121	0.1	0.92
IDP_dMRI_ProbtrackX_ISOVF_cst_r	-0.048	0.032	-1.509	0.131	-0.065	0.034	-1.939	0.0526	7.36e-05	0.000105	0.703	0.482	0.000124	0.000115	1.075	0.283
IDP_dMRI_ProbtrackX_ISOVF_fma	-0.029	0.032	-0.886	0.376	-0.033	0.034	-0.974	0.33	1.18e-05	0.000107	0.11	0.912	9.25e-05	0.000117	0.789	0.43
IDP_dMRI_ProbtrackX_ISOVF_fmi	-0.014	0.031	-0.438	0.662	-0.012	0.033	-0.369	0.712	-2.89e-05	0.000103	-0.279	0.78	0.00012	0.000113	1.057	0.291
IDP_dMRI_ProbtrackX_ISOVF_ifo_l	0.005	0.032	0.148	0.883	-0.005	0.033	-0.164	0.87	5.03e-05	0.000104	0.484	0.628	0.000108	0.000114	0.944	0.345
IDP_dMRI_ProbtrackX_ISOVF_ifo_r	-0.011	0.03	-0.367	0.713	-0.007	0.032	-0.204	0.838	-3.16e-05	9.94e-05	-0.318	0.75	0.000106	0.000109	0.969	0.333
IDP_dMRI_ProbtrackX_ISOVF_ilf_l	0.011	0.034	0.324	0.746	-0.005	0.036	-0.143	0.887	7.3e-05	0.000112	0.653	0.514	0.000161	0.000123	1.305	0.192
IDP_dMRI_ProbtrackX_ISOVF_ilf_r	-0.024	0.029	-0.813	0.416	-0.022	0.031	-0.717	0.473	0.000111	9.74e-05	1.135	0.256	0.000228	0.000107	2.13	0.0332
IDP_dMRI_ProbtrackX_ISOVF_mcp	0.012	0.029	0.418	0.676	0.001	0.03	0.02	0.984	7.65e-05	9.48e-05	0.807	0.42	0.000133	0.000104	1.275	0.202
IDP_dMRI_ProbtrackX_ISOVF_ml_l	0.042	0.03	1.408	0.159	0.035	0.032	1.109	0.267	1.75e-06	9.9e-05	0.018	0.986	4.29e-05	0.000109	0.395	0.693
IDP_dMRI_ProbtrackX_ISOVF_ml_r	0.064	0.029	2.191	0.0285	0.072	0.031	2.317	0.0205	9.6e-06	9.6e-05	0.1	0.92	0.000103	0.000106	0.979	0.328
IDP_dMRI_ProbtrackX_ISOVF_ptr_l	-0.014	0.032	-0.446	0.656	-0.013	0.033	-0.381	0.703	-3.43e-05	0.000105	-0.328	0.743	6.31e-05	0.000115	0.55	0.582
IDP_dMRI_ProbtrackX_ISOVF_ptr_r	0.006	0.03	0.192	0.848	0.005	0.031	0.145	0.885	7.36e-05	9.76e-05	0.755	0.451	0.00017	0.000107	1.595	0.111
IDP_dMRI_ProbtrackX_ISOVF_slf_l	-0.004	0.028	-0.15	0.881	-0.006	0.03	-0.202	0.84	-8.97e-05	9.26e-05	-0.969	0.332	2.73e-05	0.000102	0.269	0.788
IDP_dMRI_ProbtrackX_ISOVF_slf_r	0.001	0.027	0.027	0.978	0.006	0.028	0.214	0.83	-6.81e-05	8.86e-05	-0.769	0.442	5.57e-05	9.72e-05	0.573	0.567
IDP_dMRI_ProbtrackX_ISOVF_str_l	0.043	0.033	1.309	0.191	0.047	0.035	1.37	0.171	0.000187	0.000108	1.728	0.0839	0.000299	0.000119	2.509	0.0121
IDP_dMRI_ProbtrackX_ISOVF_str_r	0.027	0.033	0.809	0.418	0.018	0.035	0.528	0.597	3.41e-05	0.000109	0.313	0.755	0.000133	0.00012	1.108	0.268
IDP_dMRI_ProbtrackX_ISOVF_unc_l
IDP_dMRI_ProbtrackX_ISOVF_unc_r
