## Supplementary material for "Association of Gout with Brain Reserve and Vulnerability to Neurodegenerative Disease": STable 4

### Sheet: STable 4 .csv
STable 4: Associations between serum urate and image-derived phenotypes (IDPs) amongst highest two groups of household income
	IDP	estimate	std.error	statistic	p.value
1	IDP_T1_SIENAX_peripheral_grey_normalised_volume	-0.0001642	0.0001353	-1.214	0.2248			Models adjusted for all image-related confounds, age, age2, sex, educational qualifications, Townsend Deprivation Index, historical job code, waist-hip-ratio, alcohol intake, smoking status and diuretic use.
2	IDP_T1_SIENAX_peripheral_grey_unnormalised_volume	-0.0001109	9.39e-05	-1.181	0.2377
3	IDP_T1_SIENAX_CSF_normalised_volume	0.0002389	0.0001591	1.502	0.1332
4	IDP_T1_SIENAX_CSF_unnormalised_volume	0.0002215	0.0001464	1.513	0.1302
5	IDP_T1_SIENAX_grey_normalised_volume	-0.00029	0.0001269	-2.286	0.02229
6	IDP_T1_SIENAX_grey_unnormalised_volume	-0.0001953	8.53e-05	-2.289	0.02208
7	IDP_T1_SIENAX_white_normalised_volume	-0.0004584	0.000169	-2.713	0.006685
8	IDP_T1_SIENAX_white_unnormalised_volume	-0.000232	8.78e-05	-2.643	0.008244
9	IDP_T1_SIENAX_brain-normalised_volume	-0.0004416	0.0001469	-3.006	0.002655
10	IDP_T1_SIENAX_brain-unnormalised_volume	-0.0002241	7.54e-05	-2.97	0.002982
11	IDP_T1_FIRST_left_thalamus_volume	-0.0002201	0.0001324	-1.662	0.0965
12	IDP_T1_FIRST_right_thalamus_volume	-0.0002243	0.0001292	-1.736	0.08257
13	IDP_T1_FIRST_left_caudate_volume	-0.0002813	0.0001603	-1.755	0.07927
14	IDP_T1_FIRST_right_caudate_volume	-0.0002011	0.0001614	-1.246	0.2128
15	IDP_T1_FIRST_left_putamen_volume	-0.0001134	0.0001482	-0.7652	0.4442
16	IDP_T1_FIRST_right_putamen_volume	-0.000203	0.0001464	-1.387	0.1656
17	IDP_T1_FIRST_left_pallidum_volume	-0.0003239	0.0001641	-1.975	0.04835
18	IDP_T1_FIRST_right_pallidum_volume	-0.0001207	0.0001635	-0.7381	0.4605
19	IDP_T1_FIRST_left_hippocampus_volume	2.57e-05	0.0001769	0.1452	0.8846
20	IDP_T1_FIRST_right_hippocampus_volume	0.000256	0.000176	1.454	0.1459
21	IDP_T1_FIRST_left_amygdala_volume	5.98e-05	0.0001878	0.3186	0.75
22	IDP_T1_FIRST_right_amygdala_volume	0.0001812	0.0001915	0.9464	0.344
23	IDP_T1_FIRST_left_accumbens_volume	-8.07e-05	0.0001734	-0.4653	0.6417
24	IDP_T1_FIRST_right_accumbens_volume	-1.6e-05	0.0001701	-0.09414	0.925
25	IDP_T1_FIRST_brain_stem+4th_ventricle_volume	-0.0003292	0.0001464	-2.249	0.02453
26	IDP_T1_FAST_ROIs_L_frontal_pole	-0.000178	0.0001327	-1.342	0.1798
27	IDP_T1_FAST_ROIs_R_frontal_pole	-0.000114	0.0001315	-0.8671	0.3859
28	IDP_T1_FAST_ROIs_L_insular_cortex	-0.0001326	0.0001342	-0.9882	0.3231
29	IDP_T1_FAST_ROIs_R_insular_cortex	-0.0001129	0.0001381	-0.8177	0.4136
30	IDP_T1_FAST_ROIs_L_sup_front_gyrus	-0.0002318	0.0001652	-1.403	0.1606
31	IDP_T1_FAST_ROIs_R_sup_front_gyrus	-0.0003453	0.0001657	-2.084	0.03718
32	IDP_T1_FAST_ROIs_L_mid_front_gyrus	-1.93e-05	0.0001633	-0.1184	0.9058
33	IDP_T1_FAST_ROIs_R_mid_front_gyrus	7.3e-05	0.0001633	0.4474	0.6546
34	IDP_T1_FAST_ROIs_L_inf_front_gyrus_parstri	-1.21e-05	0.0001849	-0.06532	0.9479
35	IDP_T1_FAST_ROIs_R_inf_front_gyrus_parstri	5.23e-05	0.0001849	0.2832	0.777
36	IDP_T1_FAST_ROIs_L_inf_front_gyrus_parsop	-0.0001296	0.0001813	-0.7149	0.4747
37	IDP_T1_FAST_ROIs_R_inf_front_gyrus_parsop	-8.06e-05	0.0001858	-0.4337	0.6645
38	IDP_T1_FAST_ROIs_L_precentral_gyrus	4.58e-05	0.0001509	0.3035	0.7615
39	IDP_T1_FAST_ROIs_R_precentral_gyrus	-0.0001655	0.0001545	-1.071	0.2843
40	IDP_T1_FAST_ROIs_L_temporal_pole	0.0003178	0.0001573	2.021	0.04334
41	IDP_T1_FAST_ROIs_R_temporal_pole	0.0002433	0.0001596	1.524	0.1275
42	IDP_T1_FAST_ROIs_L_sup_temp_gyrus_ant	-0.0001889	0.0001739	-1.087	0.2773
43	IDP_T1_FAST_ROIs_R_sup_temp_gyrus_ant	-0.0002857	0.0001755	-1.628	0.1036
44	IDP_T1_FAST_ROIs_L_sup_temp_gyrus_post	3.09e-05	0.0001727	0.179	0.858
45	IDP_T1_FAST_ROIs_R_sup_temp_gyrus_post	-0.0001642	0.0001694	-0.9694	0.3324
46	IDP_T1_FAST_ROIs_L_mid_temp_gyrus_ant	-5.23e-05	0.0001728	-0.3026	0.7622
47	IDP_T1_FAST_ROIs_R_mid_temp_gyrus_ant	-0.0003212	0.0001774	-1.811	0.07016
48	IDP_T1_FAST_ROIs_L_mid_temp_gyrus_post	-0.000158	0.0001615	-0.9785	0.3278
49	IDP_T1_FAST_ROIs_R_mid_temp_gyrus_post	-0.0002649	0.000163	-1.625	0.1041
50	IDP_T1_FAST_ROIs_L_mid_temp_gyrus_tempocc	0.0002529	0.0001858	1.361	0.1736
51	IDP_T1_FAST_ROIs_R_mid_temp_gyrus_tempocc	2.03e-05	0.0001753	0.1161	0.9076
52	IDP_T1_FAST_ROIs_L_inf_temp_gyrus_ant	-7.63e-05	0.0001792	-0.426	0.6702
53	IDP_T1_FAST_ROIs_R_inf_temp_gyrus_ant	-0.0002046	0.0001802	-1.136	0.2562
54	IDP_T1_FAST_ROIs_L_inf_temp_gyrus_post	-0.0002089	0.0001683	-1.241	0.2146
55	IDP_T1_FAST_ROIs_R_inf_temp_gyrus_post	-0.0001106	0.0001691	-0.6542	0.513
56	IDP_T1_FAST_ROIs_L_inf_temp_gyrus_tempocc	-1.63e-05	0.0001791	-0.09128	0.9273
57	IDP_T1_FAST_ROIs_R_inf_temp_gyrus_tempocc	6.95e-05	0.0001724	0.4031	0.6869
58	IDP_T1_FAST_ROIs_L_postcent_gyrus	-8.34e-05	0.0001614	-0.5167	0.6054
59	IDP_T1_FAST_ROIs_R_postcent_gyrus	-0.0002678	0.0001648	-1.625	0.1042
60	IDP_T1_FAST_ROIs_L_sup_parietal_lobule	-0.000375	0.0001809	-2.073	0.03824
61	IDP_T1_FAST_ROIs_R_sup_parietal_lobule	-0.0002106	0.000183	-1.151	0.2497
62	IDP_T1_FAST_ROIs_L_supramarg_gyrus_ant	-1.64e-05	0.0001819	-0.09014	0.9282
63	IDP_T1_FAST_ROIs_R_supramarg_gyrus_ant	4.73e-05	0.0001833	0.258	0.7964
64	IDP_T1_FAST_ROIs_L_supramarg_gyrus_post	-1.67e-06	0.0001796	-0.009286	0.9926
65	IDP_T1_FAST_ROIs_R_supramarg_gyrus_post	0.0001117	0.0001804	0.6192	0.5358
66	IDP_T1_FAST_ROIs_L_angular_gyrus	-7.36e-05	0.0001831	-0.402	0.6877
67	IDP_T1_FAST_ROIs_R_angular_gyrus	8.78e-05	0.0001792	0.49	0.6241
68	IDP_T1_FAST_ROIs_L_latocc_cortex_sup	5.8e-05	0.0001599	0.3629	0.7167
69	IDP_T1_FAST_ROIs_R_latocc_cortex_sup	-0.0001331	0.0001611	-0.8264	0.4086
70	IDP_T1_FAST_ROIs_L_latocc_cortex_inf	0.0001383	0.0001749	0.7906	0.4292
71	IDP_T1_FAST_ROIs_R_latocc_cortex_inf	-5.11e-05	0.0001659	-0.308	0.7581
72	IDP_T1_FAST_ROIs_L_intracalc_cortex	-0.0003625	0.0001799	-2.015	0.04389
73	IDP_T1_FAST_ROIs_R_intracalc_cortex	-0.0001519	0.0001764	-0.8612	0.3891
74	IDP_T1_FAST_ROIs_L_front_med_cortex	0.0001792	0.000177	1.013	0.3112
75	IDP_T1_FAST_ROIs_R_front_med_cortex	-2.47e-05	0.0001792	-0.138	0.8902
76	IDP_T1_FAST_ROIs_L_juxtapos_lobule_cortex	-5.38e-05	0.0001779	-0.3021	0.7626
77	IDP_T1_FAST_ROIs_R_juxtapos_lobule_cortex	-9.1e-05	0.0001795	-0.507	0.6122
78	IDP_T1_FAST_ROIs_L_subcallosal_cortex	-4.33e-05	0.0001383	-0.3132	0.7541
79	IDP_T1_FAST_ROIs_R_subcallosal_cortex	3.88e-08	0.0001391	0.000279	0.9998
80	IDP_T1_FAST_ROIs_L_paracing_gyrus	-0.0001277	0.0001529	-0.835	0.4037
81	IDP_T1_FAST_ROIs_R_paracing_gyrus	-0.0003377	0.0001588	-2.126	0.0335
82	IDP_T1_FAST_ROIs_L_cing_gyrus_ant	0.0004012	0.000168	2.389	0.01694
83	IDP_T1_FAST_ROIs_R_cing_gyrus_ant	0.0004861	0.0001699	2.861	0.004239
84	IDP_T1_FAST_ROIs_L_cing_gyrus_post	-0.0001937	0.0001367	-1.418	0.1563
85	IDP_T1_FAST_ROIs_R_cing_gyrus_post	-0.0001712	0.0001387	-1.234	0.2171
86	IDP_T1_FAST_ROIs_L_precun_cortex	-7.19e-06	0.0001456	-0.04941	0.9606
87	IDP_T1_FAST_ROIs_R_precun_cortex	-0.0001645	0.0001453	-1.132	0.2578
88	IDP_T1_FAST_ROIs_L_cuneal_cortex	0.0001819	0.0001726	1.054	0.2919
89	IDP_T1_FAST_ROIs_R_cuneal_cortex	0.0001312	0.000167	0.7854	0.4322
90	IDP_T1_FAST_ROIs_L_front_orb_cortex	-2.95e-05	0.0001452	-0.2035	0.8388
91	IDP_T1_FAST_ROIs_R_front_orb_cortex	-4.7e-05	0.0001493	-0.3147	0.753
92	IDP_T1_FAST_ROIs_L_parahipp_gyrus_ant	-0.0002234	0.00016	-1.396	0.1628
93	IDP_T1_FAST_ROIs_R_parahipp_gyrus_ant	-0.0002239	0.000157	-1.426	0.1538
94	IDP_T1_FAST_ROIs_L_parahipp_gyrus_post	-0.0002031	0.0001753	-1.159	0.2466
95	IDP_T1_FAST_ROIs_R_parahipp_gyrus_post	-7.14e-05	0.0001761	-0.4053	0.6852
96	IDP_T1_FAST_ROIs_L_lingual_gyrus	-5.54e-05	0.0001458	-0.3799	0.704
97	IDP_T1_FAST_ROIs_R_lingual_gyrus	-1.32e-05	0.000143	-0.09204	0.9267
98	IDP_T1_FAST_ROIs_L_temp_fusif_cortex_ant	-0.0001102	0.0001667	-0.6609	0.5087
99	IDP_T1_FAST_ROIs_R_temp_fusif_cortex_ant	4.78e-05	0.0001642	0.2914	0.7708
100	IDP_T1_FAST_ROIs_L_temp_fusif_cortex_post	-0.0001098	0.000155	-0.7082	0.4788
101	IDP_T1_FAST_ROIs_R_temp_fusif_cortex_post	-0.0001979	0.0001578	-1.254	0.2097
102	IDP_T1_FAST_ROIs_L_temp_occ_fusif_cortex	-0.0001262	0.0001714	-0.7365	0.4615
103	IDP_T1_FAST_ROIs_R_temp_occ_fusif_cortex	-3.69e-05	0.0001644	-0.2242	0.8226
104	IDP_T1_FAST_ROIs_L_occ_fusif_gyrus	3.39e-05	0.0001699	0.1994	0.842
105	IDP_T1_FAST_ROIs_R_occ_fusif_gyrus	-0.0001806	0.000169	-1.069	0.2853
106	IDP_T1_FAST_ROIs_L_front_operc_cortex	0.0001098	0.0001706	0.6435	0.5199
107	IDP_T1_FAST_ROIs_R_front_operc_cortex	0.000141	0.0001752	0.8048	0.421
108	IDP_T1_FAST_ROIs_L_cent_operc_cortex	-0.0003581	0.0001529	-2.342	0.0192
109	IDP_T1_FAST_ROIs_R_cent_operc_cortex	-0.0003218	0.0001552	-2.073	0.03817
110	IDP_T1_FAST_ROIs_L_parietal_operc_cortex	-0.0003329	0.0001695	-1.964	0.04952
111	IDP_T1_FAST_ROIs_R_parietal_operc_cortex	-0.0002157	0.0001669	-1.292	0.1964
112	IDP_T1_FAST_ROIs_L_planum_polare	-3.7e-05	0.0001597	-0.232	0.8165
113	IDP_T1_FAST_ROIs_R_planum_polare	-0.000242	0.0001523	-1.589	0.1122
114	IDP_T1_FAST_ROIs_L_heschl_gyrus	-0.0005589	0.0001634	-3.42	0.0006283
115	IDP_T1_FAST_ROIs_R_heschl_gyrus	-0.0003122	0.0001575	-1.983	0.04745
116	IDP_T1_FAST_ROIs_L_planum_temporale	-0.0004914	0.0001643	-2.991	0.002788
117	IDP_T1_FAST_ROIs_R_planum_temporale	-0.0002854	0.0001636	-1.745	0.0811
118	IDP_T1_FAST_ROIs_L_supracalc_cortex	6.06e-05	0.0001733	0.3494	0.7268
119	IDP_T1_FAST_ROIs_R_supracalc_cortex	-1.51e-05	0.0001711	-0.08849	0.9295
120	IDP_T1_FAST_ROIs_L_occ_pole	-0.0002754	0.0001668	-1.652	0.09863
121	IDP_T1_FAST_ROIs_R_occ_pole	-0.0001844	0.0001623	-1.136	0.2558
122	IDP_T1_FAST_ROIs_L_thalamus	-1.05e-06	0.0001666	-0.006291	0.995
123	IDP_T1_FAST_ROIs_R_thalamus	-2.08e-05	0.0001606	-0.1297	0.8968
124	IDP_T1_FAST_ROIs_L_caudate	-0.0006173	0.0001651	-3.74	0.0001856
125	IDP_T1_FAST_ROIs_R_caudate	-0.0005136	0.0001599	-3.211	0.001326
126	IDP_T1_FAST_ROIs_L_putamen	-0.0004149	0.0001761	-2.356	0.01848
127	IDP_T1_FAST_ROIs_R_putamen	-0.0004105	0.0001731	-2.371	0.01775
128	IDP_T1_FAST_ROIs_L_pallidum	-9.97e-05	0.0001835	-0.5432	0.587
129	IDP_T1_FAST_ROIs_R_pallidum	-0.0003987	0.0001819	-2.192	0.02842
130	IDP_T1_FAST_ROIs_L_hippocampus	-0.0001645	0.0001495	-1.1	0.2714
131	IDP_T1_FAST_ROIs_R_hippocampus	-0.0001355	0.0001516	-0.8939	0.3714
132	IDP_T1_FAST_ROIs_L_amygdala	0.0001343	0.0001473	0.9119	0.3618
133	IDP_T1_FAST_ROIs_R_amygdala	-6.89e-05	0.0001452	-0.4746	0.6351
134	IDP_T1_FAST_ROIs_L_ventral_striatum	-0.0006781	0.0001568	-4.324	1.55e-05
135	IDP_T1_FAST_ROIs_R_ventral_striatum	-0.000637	0.0001571	-4.055	5.05e-05
136	IDP_T1_FAST_ROIs_brain_stem	-0.0003071	0.0001519	-2.021	0.04326
137	IDP_T1_FAST_ROIs_L_cerebellum_I-IV	-0.0006502	0.0001729	-3.76	0.0001707
138	IDP_T1_FAST_ROIs_R_cerebellum_I-IV	-0.0006946	0.0001719	-4.042	5.35e-05
139	IDP_T1_FAST_ROIs_L_cerebellum_V	-0.0003879	0.0001658	-2.339	0.01935
140	IDP_T1_FAST_ROIs_R_cerebellum_V	-0.0003904	0.0001654	-2.36	0.01828
141	IDP_T1_FAST_ROIs_L_cerebellum_VI	-0.0003645	0.0001544	-2.361	0.01825
142	IDP_T1_FAST_ROIs_V_cerebellum_VI	-0.0002023	0.0001787	-1.132	0.2577
143	IDP_T1_FAST_ROIs_R_cerebellum_VI	-0.0004352	0.0001553	-2.802	0.005086
144	IDP_T1_FAST_ROIs_L_cerebellum_crus_I	-0.0002045	0.0001697	-1.205	0.2283
145	IDP_T1_FAST_ROIs_V_cerebellum_crus_I	-3.33e-05	0.0001959	-0.17	0.865
146	IDP_T1_FAST_ROIs_R_cerebellum_crus_I	-0.0002498	0.0001642	-1.521	0.1282
147	IDP_T1_FAST_ROIs_L_cerebellum_crus_II	5.03e-05	0.0001724	0.2917	0.7705
148	IDP_T1_FAST_ROIs_V_cerebellum_crus_II	-0.00017	0.0001893	-0.8981	0.3692
149	IDP_T1_FAST_ROIs_R_cerebellum_crus_II	-5.11e-05	0.0001731	-0.2951	0.7679
150	IDP_T1_FAST_ROIs_L_cerebellum_VIIb	-0.0001211	0.0001678	-0.7216	0.4705
151	IDP_T1_FAST_ROIs_V_cerebellum_VIIb	-0.000283	0.0001791	-1.58	0.1141
152	IDP_T1_FAST_ROIs_R_cerebellum_VIIb	-0.0002803	0.000168	-1.669	0.09523
153	IDP_T1_FAST_ROIs_L_cerebellum_VIIIa	-0.0003367	0.0001607	-2.096	0.03613
154	IDP_T1_FAST_ROIs_V_cerebellum_VIIIa	-0.0004807	0.0001678	-2.864	0.004194
155	IDP_T1_FAST_ROIs_R_cerebellum_VIIIa	-0.0003142	0.0001604	-1.958	0.05021
156	IDP_T1_FAST_ROIs_L_cerebellum_VIIIb	-0.0004645	0.0001629	-2.852	0.004352
157	IDP_T1_FAST_ROIs_V_cerebellum_VIIIb	-0.0005393	0.000173	-3.118	0.001829
158	IDP_T1_FAST_ROIs_R_cerebellum_VIIIb	-0.0005034	0.0001647	-3.057	0.002242
159	IDP_T1_FAST_ROIs_L_cerebellum_IX	-0.000536	0.000168	-3.191	0.001425
160	IDP_T1_FAST_ROIs_V_cerebellum_IX	-0.0004277	0.0001699	-2.517	0.01186
161	IDP_T1_FAST_ROIs_R_cerebellum_IX	-0.0006172	0.0001694	-3.642	0.0002718
162	IDP_T1_FAST_ROIs_L_cerebellum_X	-0.0001622	0.0001727	-0.9389	0.3478
163	IDP_T1_FAST_ROIs_V_cerebellum_X	-0.0005482	0.0001738	-3.154	0.001615
164	IDP_T1_FAST_ROIs_R_cerebellum_X	-2.65e-06	0.000173	-0.0153	0.9878
165	aseg_global_volume_BrainSeg	-0.0002024	7.28e-05	-2.782	0.00542
166	aseg_global_volume_BrainSegNotVent	-0.0002427	7.64e-05	-3.176	0.001497
167	aseg_global_volume_BrainSegNotVentSurf	-0.0002755	7.5e-05	-3.672	0.0002424
168	aseg_global_volume_SubCortGray	-0.0003024	0.0001147	-2.637	0.008379
169	aseg_global_volume_TotalGray	-0.0002237	8.39e-05	-2.665	0.007704
170	aseg_global_volume_SupraTentorial	-0.0002151	7.48e-05	-2.878	0.004018
171	aseg_global_volume_SupraTentorialNotVent	-0.000257	7.85e-05	-3.274	0.001066
172	aseg_global_volume_EstimatedTotalIntraCranial	-1.64e-05	7.04e-05	-0.2324	0.8162
173	aseg_global_volume_VentricleChoroid	0.0002283	0.0001531	1.491	0.1361
174	aseg_global_volume_3rd-Ventricle	-3.12e-05	0.0001424	-0.2194	0.8263
175	aseg_global_volume_4th-Ventricle	0.0003293	0.0001759	1.872	0.0612
176	aseg_global_volume_5th-Ventricle	0.0002531	7.22e-05	3.504	0.0004608
177	aseg_global_volume_Brain-Stem	-0.000366	0.0001365	-2.682	0.007338
178	aseg_global_volume_CSF	0.0004333	0.0001615	2.684	0.007299
179	aseg_global_volume_WM-hypointensities	-0.0001289	0.0001462	-0.8817	0.378
180	aseg_global_volume_non-WM-hypointensities	-3.19e-06	6.47e-05	-0.04929	0.9607
181	aseg_global_volume_Optic-Chiasm	-6.15e-05	0.0001711	-0.3593	0.7193
182	aseg_global_volume_CC-Posterior	0.0002001	0.0001859	1.077	0.2817
183	aseg_global_volume_CC-Mid-Posterior	0.000132	0.0001838	0.7183	0.4726
184	aseg_global_volume_CC-Central	0.0001058	0.0001797	0.5889	0.5559
185	aseg_global_volume_CC-Mid-Anterior	-0.0001558	0.0001737	-0.8966	0.37
186	aseg_global_volume_CC-Anterior	0.0004467	0.0001774	2.518	0.01183
187	aseg_global_volume-ratio_BrainSegVol-to-eTIV	-0.0004162	0.0001701	-2.446	0.01447
188	aseg_global_volume-ratio_MaskVol-to-eTIV	-0.0003724	0.0001807	-2.061	0.03933
189	aseg_lh_volume_Cortex	-0.000134	9.86e-05	-1.359	0.1742
190	aseg_lh_volume_CerebralWhiteMatter	-0.0002726	9.99e-05	-2.728	0.006377
191	aseg_lh_volume_Lateral-Ventricle	0.0002553	0.0001572	1.624	0.1045
192	aseg_lh_volume_Inf-Lat-Vent	-0.0001898	0.0001599	-1.188	0.2351
193	aseg_lh_volume_Cerebellum-White-Matter	-0.0001968	0.0001571	-1.253	0.2103
194	aseg_lh_volume_Cerebellum-Cortex	-0.0003141	0.0001481	-2.121	0.03396
195	aseg_lh_volume_Thalamus-Proper	-0.0003622	0.0001349	-2.685	0.007273
196	aseg_lh_volume_Caudate	-0.0002345	0.0001649	-1.422	0.1551
197	aseg_lh_volume_Putamen	-9.73e-05	0.0001535	-0.6336	0.5263
198	aseg_lh_volume_Pallidum	-0.0002584	0.0001535	-1.684	0.09228
199	aseg_lh_volume_Hippocampus	-8.58e-05	0.0001507	-0.5696	0.569
200	aseg_lh_volume_Amygdala	-5.25e-05	0.0001525	-0.3443	0.7306
201	aseg_lh_volume_Accumbens-area	-0.000239	0.0001594	-1.5	0.1338
202	aseg_lh_volume_VentralDC	-0.000425	0.0001308	-3.249	0.001161
203	aseg_lh_volume_vessel	7.01e-05	0.0001924	0.3642	0.7157
204	aseg_lh_volume_choroid-plexus	0.0002176	0.0001596	1.363	0.1728
205	aseg_lh_number_HolesBeforeFixing	-1.69e-05	0.0001525	-0.1106	0.9119
206	aseg_rh_volume_Cortex	-0.0001929	9.89e-05	-1.951	0.05112
207	aseg_rh_volume_CerebralWhiteMatter	-0.000314	9.95e-05	-3.155	0.00161
208	aseg_rh_volume_Lateral-Ventricle	0.0002037	0.0001556	1.309	0.1905
209	aseg_rh_volume_Inf-Lat-Vent	0.0001531	0.0001676	0.9139	0.3608
210	aseg_rh_volume_Cerebellum-White-Matter	-0.0003431	0.0001591	-2.157	0.03106
211	aseg_rh_volume_Cerebellum-Cortex	-0.0002405	0.0001441	-1.669	0.09517
212	aseg_rh_volume_Thalamus-Proper	-0.0003185	0.0001304	-2.442	0.01461
213	aseg_rh_volume_Caudate	-0.0002159	0.0001605	-1.345	0.1787
214	aseg_rh_volume_Putamen	-0.0001945	0.0001527	-1.274	0.2028
215	aseg_rh_volume_Pallidum	-0.0002788	0.0001504	-1.854	0.06381
216	aseg_rh_volume_Hippocampus	-5.8e-05	0.0001526	-0.3804	0.7036
217	aseg_rh_volume_Amygdala	-0.0002202	0.0001472	-1.496	0.1346
218	aseg_rh_volume_Accumbens-area	-0.0002786	0.000162	-1.719	0.08557
219	aseg_rh_volume_VentralDC	-0.0003406	0.0001315	-2.591	0.009592
220	aseg_rh_volume_vessel	4.81e-05	0.0001909	0.2517	0.8012
221	aseg_rh_volume_choroid-plexus	0.0003133	0.0001533	2.044	0.04103
222	aseg_rh_number_HolesBeforeFixing	-6.53e-05	0.0001548	-0.4217	0.6732
223	AmygNuclei_lh_volume_Lateral-nucleus	-8.26e-05	0.0001487	-0.5559	0.5783
224	AmygNuclei_lh_volume_Basal-nucleus	-2.11e-05	0.0001497	-0.1406	0.8882
225	AmygNuclei_lh_volume_Accessory-Basal-nucleus	3.29e-05	0.0001556	0.2116	0.8324
226	AmygNuclei_lh_volume_Anterior-amygdaloid-area-AAA	5.93e-05	0.0001733	0.342	0.7324
227	AmygNuclei_lh_volume_Central-nucleus	-2.74e-05	0.0001813	-0.1511	0.8799
228	AmygNuclei_lh_volume_Medial-nucleus	6.41e-05	0.0001925	0.3329	0.7392
229	AmygNuclei_lh_volume_Cortical-nucleus	3.6e-05	0.0001894	0.1899	0.8494
230	AmygNuclei_lh_volume_Corticoamygdaloid-transitio	1.03e-05	0.0001647	0.0623	0.9503
231	AmygNuclei_lh_volume_Paralaminar-nucleus	-8.37e-05	0.0001526	-0.5483	0.5835
232	AmygNuclei_lh_volume_Whole-amygdala	-2.93e-05	0.000146	-0.2005	0.8411
233	AmygNuclei_rh_volume_Lateral-nucleus	-0.0002214	0.000146	-1.516	0.1295
234	AmygNuclei_rh_volume_Basal-nucleus	-0.0002914	0.0001496	-1.948	0.05144
235	AmygNuclei_rh_volume_Accessory-Basal-nucleus	-0.0002859	0.0001554	-1.839	0.06588
236	AmygNuclei_rh_volume_Anterior-amygdaloid-area-AAA	-5.23e-05	0.000169	-0.3092	0.7572
237	AmygNuclei_rh_volume_Central-nucleus	-0.0001598	0.0001803	-0.886	0.3756
238	AmygNuclei_rh_volume_Medial-nucleus	0.0002333	0.0001902	1.226	0.2201
239	AmygNuclei_rh_volume_Cortical-nucleus	0.000104	0.0001825	0.5696	0.5689
240	AmygNuclei_rh_volume_Corticoamygdaloid-transitio	-0.0003419	0.0001664	-2.055	0.0399
241	AmygNuclei_rh_volume_Paralaminar-nucleus	-0.000333	0.0001529	-2.177	0.02949
242	AmygNuclei_rh_volume_Whole-amygdala	-0.0002662	0.000145	-1.836	0.06645
243	HippSubfield_lh_volume_Hippocampal-tail	-8.12e-05	0.0001697	-0.4788	0.6321
244	HippSubfield_lh_volume_subiculum-body	-2.12e-05	0.0001627	-0.13	0.8965
245	HippSubfield_lh_volume_CA1-body	2.18e-05	0.0001868	0.1168	0.9071
246	HippSubfield_lh_volume_subiculum-head	-0.0003779	0.0001689	-2.237	0.02531
247	HippSubfield_lh_volume_hippocampal-fissure	-8.85e-06	0.000171	-0.05174	0.9587
248	HippSubfield_lh_volume_presubiculum-head	-2.8e-05	0.0001611	-0.1737	0.8621
249	HippSubfield_lh_volume_CA1-head	-2.04e-05	0.0001581	-0.129	0.8974
250	HippSubfield_lh_volume_presubiculum-body	-9.52e-06	0.0001666	-0.05716	0.9544
251	HippSubfield_lh_volume_parasubiculum	-0.0002823	0.0001816	-1.555	0.12
252	HippSubfield_lh_volume_molecular-layer-HP-head	2.46e-05	0.0001615	0.1524	0.8788
253	HippSubfield_lh_volume_molecular-layer-HP-body	-9.68e-05	0.0001704	-0.5677	0.5702
254	HippSubfield_lh_volume_GC-ML-DG-head	0.0002248	0.0001565	1.436	0.151
255	HippSubfield_lh_volume_CA3-body	-1.39e-06	0.0001912	-0.007281	0.9942
256	HippSubfield_lh_volume_GC-ML-DG-body	0.000202	0.000162	1.247	0.2123
257	HippSubfield_lh_volume_CA4-head	0.0002226	0.0001565	1.423	0.1548
258	HippSubfield_lh_volume_CA4-body	0.0002616	0.0001681	1.556	0.1197
259	HippSubfield_lh_volume_fimbria	2.13e-05	0.0001778	0.1201	0.9044
260	HippSubfield_lh_volume_CA3-head	0.0002615	0.0001671	1.565	0.1176
261	HippSubfield_lh_volume_HATA	4.27e-05	0.0001777	0.2403	0.8101
262	HippSubfield_lh_volume_Whole-hippocampal-body	3.18e-05	0.0001505	0.2113	0.8326
263	HippSubfield_lh_volume_Whole-hippocampal-head	-2.11e-06	0.0001475	-0.01432	0.9886
264	HippSubfield_lh_volume_Whole-hippocampus	-9.03e-06	0.0001435	-0.0629	0.9499
265	HippSubfield_rh_volume_Hippocampal-tail	-0.0001376	0.0001657	-0.8305	0.4063
266	HippSubfield_rh_volume_subiculum-body	-8.15e-05	0.0001621	-0.5025	0.6154
267	HippSubfield_rh_volume_CA1-body	0.0004948	0.0001872	2.642	0.008245
268	HippSubfield_rh_volume_subiculum-head	-0.0003487	0.0001665	-2.095	0.03624
269	HippSubfield_rh_volume_hippocampal-fissure	-6.77e-05	0.0001683	-0.4025	0.6873
270	HippSubfield_rh_volume_presubiculum-head	-0.0002662	0.0001604	-1.66	0.09688
271	HippSubfield_rh_volume_CA1-head	-6.84e-05	0.0001573	-0.4348	0.6637
272	HippSubfield_rh_volume_presubiculum-body	-0.0002578	0.0001642	-1.57	0.1165
273	HippSubfield_rh_volume_parasubiculum	-0.0003313	0.0001788	-1.853	0.06388
274	HippSubfield_rh_volume_molecular-layer-HP-head	-0.0002847	0.0001594	-1.786	0.07415
275	HippSubfield_rh_volume_molecular-layer-HP-body	6.13e-05	0.0001686	0.3635	0.7162
276	HippSubfield_rh_volume_GC-ML-DG-head	0.00022	0.0001587	1.386	0.1659
277	HippSubfield_rh_volume_CA3-body	0.0002879	0.0001818	1.584	0.1133
278	HippSubfield_rh_volume_GC-ML-DG-body	4.75e-05	0.0001605	0.2959	0.7673
279	HippSubfield_rh_volume_CA4-head	0.0001238	0.0001575	0.7861	0.4318
280	HippSubfield_rh_volume_CA4-body	0.0001894	0.0001662	1.14	0.2545
281	HippSubfield_rh_volume_fimbria	-5.23e-05	0.0001807	-0.2894	0.7723
282	HippSubfield_rh_volume_CA3-head	2.81e-05	0.0001669	0.1685	0.8662
283	HippSubfield_rh_volume_HATA	-0.0001414	0.000177	-0.7991	0.4243
284	HippSubfield_rh_volume_Whole-hippocampal-body	7.28e-05	0.0001501	0.4852	0.6275
285	HippSubfield_rh_volume_Whole-hippocampal-head	-0.000151	0.0001466	-1.03	0.3029
286	HippSubfield_rh_volume_Whole-hippocampus	-8.01e-05	0.0001421	-0.5633	0.5732
287	ThalamNuclei_lh_volume_MGN	-0.0004245	0.0001765	-2.404	0.01622
288	ThalamNuclei_lh_volume_LGN	-0.0004241	0.0001697	-2.499	0.01248
289	ThalamNuclei_lh_volume_PuI	-0.000383	0.0001639	-2.336	0.0195
290	ThalamNuclei_lh_volume_PuM	-0.000371	0.0001534	-2.419	0.0156
291	ThalamNuclei_lh_volume_L-Sg	2.52e-05	0.0001784	0.1415	0.8875
292	ThalamNuclei_lh_volume_VPL	-0.0003776	0.0001461	-2.585	0.009761
293	ThalamNuclei_lh_volume_CM	-0.0003066	0.0001474	-2.08	0.03757
294	ThalamNuclei_lh_volume_VLa	-9.81e-05	0.0001382	-0.71	0.4777
295	ThalamNuclei_lh_volume_PuA	-0.0002086	0.0001522	-1.37	0.1706
296	ThalamNuclei_lh_volume_MDm	-0.0003167	0.0001604	-1.974	0.04837
297	ThalamNuclei_lh_volume_Pf	-0.0001921	0.0001525	-1.26	0.2077
298	ThalamNuclei_lh_volume_VAmc	-0.0001895	0.0001466	-1.293	0.1962
299	ThalamNuclei_lh_volume_MDl	-0.0001907	0.0001612	-1.183	0.237
300	ThalamNuclei_lh_volume_CeM	1.1e-05	0.0001746	0.06281	0.9499
301	ThalamNuclei_lh_volume_VA	-4.46e-05	0.0001467	-0.3042	0.761
302	ThalamNuclei_lh_volume_MV(Re)	-1.22e-05	0.0001799	-0.06777	0.946
303	ThalamNuclei_lh_volume_VM	-0.0004375	0.0001494	-2.928	0.003423
304	ThalamNuclei_lh_volume_CL	-4.52e-05	0.0001805	-0.2505	0.8022
305	ThalamNuclei_lh_volume_PuL	-5.93e-05	0.0001701	-0.3486	0.7274
306	ThalamNuclei_lh_volume_Pt	-0.0002649	0.000151	-1.755	0.07937
307	ThalamNuclei_lh_volume_AV	0.000155	0.0001777	0.8723	0.3831
308	ThalamNuclei_lh_volume_Pc	-0.0001779	0.0001699	-1.047	0.295
309	ThalamNuclei_lh_volume_VLp	-0.0001628	0.0001366	-1.191	0.2336
310	ThalamNuclei_lh_volume_LP	-0.0002945	0.0001713	-1.72	0.08554
311	ThalamNuclei_rh_volume_LGN	-0.0001372	0.0001646	-0.8336	0.4045
312	ThalamNuclei_rh_volume_MGN	-0.0001582	0.0001709	-0.9254	0.3548
313	ThalamNuclei_rh_volume_PuI	-0.0004756	0.0001662	-2.861	0.004232
314	ThalamNuclei_rh_volume_PuM	-0.0003205	0.0001522	-2.105	0.03529
315	ThalamNuclei_rh_volume_L-Sg	-0.0001706	0.0001682	-1.014	0.3106
316	ThalamNuclei_rh_volume_VPL	-0.0003781	0.0001451	-2.605	0.009202
317	ThalamNuclei_rh_volume_CM	-0.0003485	0.0001476	-2.362	0.01822
318	ThalamNuclei_rh_volume_VLa	-0.0003091	0.0001358	-2.275	0.02291
319	ThalamNuclei_rh_volume_PuA	-0.0001972	0.0001501	-1.314	0.1888
320	ThalamNuclei_rh_volume_MDm	-0.0002538	0.0001583	-1.603	0.1089
321	ThalamNuclei_rh_volume_Pf	-0.0002564	0.0001564	-1.639	0.1012
322	ThalamNuclei_rh_volume_VAmc	-0.0002227	0.0001476	-1.51	0.1312
323	ThalamNuclei_rh_volume_MDl	-0.0002554	0.0001553	-1.644	0.1001
324	ThalamNuclei_rh_volume_VA	-0.0003913	0.0001435	-2.727	0.006409
325	ThalamNuclei_rh_volume_MV(Re)	7.23e-06	0.0001796	0.04026	0.9679
326	ThalamNuclei_rh_volume_CeM	-8.96e-06	0.0001746	-0.05131	0.9591
327	ThalamNuclei_rh_volume_VM	-0.0003387	0.0001526	-2.219	0.0265
328	ThalamNuclei_rh_volume_PuL	-0.000229	0.0001636	-1.4	0.1615
329	ThalamNuclei_rh_volume_CL	3.9e-05	0.000183	0.2133	0.8311
330	ThalamNuclei_rh_volume_VLp	-0.0003161	0.0001354	-2.335	0.01957
331	ThalamNuclei_rh_volume_Pc	-0.0001698	0.0001725	-0.9841	0.3251
332	ThalamNuclei_rh_volume_Pt	-0.0004014	0.0001492	-2.691	0.007145
333	ThalamNuclei_rh_volume_AV	-4.22e-05	0.0001673	-0.2522	0.8009
334	ThalamNuclei_rh_volume_LP	-0.0002112	0.0001745	-1.211	0.2261
335	ThalamNuclei_lh_volume_LD	-8.32e-05	0.0001921	-0.4329	0.6651
336	ThalamNuclei_rh_volume_LD	6.6e-05	0.0001932	0.3417	0.7326
337	ThalamNuclei_lh_volume_Whole-thalamus	-0.0003182	0.0001278	-2.489	0.01283
338	ThalamNuclei_rh_volume_Whole-thalamus	-0.0003811	0.0001252	-3.044	0.002344
339	Brainstem_global_volume_Medulla	-0.0002896	0.0001332	-2.174	0.02971
340	Brainstem_global_volume_Pons	-0.0004159	0.0001448	-2.873	0.004077
341	Brainstem_global_volume_SCP	-0.0002766	0.0001711	-1.617	0.1059
342	Brainstem_global_volume_Midbrain	-0.000385	0.0001254	-3.071	0.002137
343	Brainstem_global_volume_Whole-brainstem	-0.0004084	0.0001332	-3.065	0.002183
344	aparc-Desikan_lh_volume_bankssts	9.16e-05	0.0001723	0.5317	0.5949
345	aparc-Desikan_lh_volume_caudalanteriorcingulate	0.000509	0.0001944	2.619	0.008836
346	aparc-Desikan_lh_volume_caudalmiddlefrontal	-0.0002488	0.0001642	-1.516	0.1296
347	aparc-Desikan_lh_volume_cuneus	-1.81e-05	0.0001751	-0.1033	0.9177
348	aparc-Desikan_lh_volume_entorhinal	-0.0001147	0.0001873	-0.6127	0.5401
349	aparc-Desikan_lh_volume_fusiform	-4.6e-05	0.0001522	-0.3025	0.7623
350	aparc-Desikan_lh_volume_inferiorparietal	0.000219	0.0001608	1.362	0.1733
351	aparc-Desikan_lh_volume_inferiortemporal	-5.77e-05	0.0001481	-0.3894	0.697
352	aparc-Desikan_lh_volume_isthmuscingulate	-0.0003299	0.0001585	-2.082	0.03739
353	aparc-Desikan_lh_volume_lateraloccipital	-3.23e-05	0.000156	-0.2073	0.8358
354	aparc-Desikan_lh_volume_lateralorbitofrontal	2.92e-06	0.0001365	0.02138	0.9829
355	aparc-Desikan_lh_volume_lingual	-0.0001973	0.0001797	-1.098	0.2724
356	aparc-Desikan_lh_volume_medialorbitofrontal	0.0001644	0.0001501	1.095	0.2737
357	aparc-Desikan_lh_volume_middletemporal	-0.0001103	0.0001483	-0.7436	0.4572
358	aparc-Desikan_lh_volume_parahippocampal	-0.0003413	0.0001879	-1.816	0.06944
359	aparc-Desikan_lh_volume_paracentral	-0.0001336	0.0001637	-0.8162	0.4144
360	aparc-Desikan_lh_volume_parsopercularis	-0.0003014	0.0001692	-1.781	0.0749
361	aparc-Desikan_lh_volume_parsorbitalis	-2.87e-05	0.0001655	-0.1733	0.8624
362	aparc-Desikan_lh_volume_parstriangularis	-0.0001926	0.0001693	-1.138	0.2552
363	aparc-Desikan_lh_volume_pericalcarine	-0.0001918	0.0001849	-1.037	0.2997
364	aparc-Desikan_lh_volume_postcentral	-0.0001019	0.0001525	-0.6687	0.5037
365	aparc-Desikan_lh_volume_posteriorcingulate	-0.0004218	0.0001683	-2.506	0.01222
366	aparc-Desikan_lh_volume_precentral	4.73e-05	0.0001467	0.3225	0.7471
367	aparc-Desikan_lh_volume_precuneus	-0.0001506	0.0001431	-1.052	0.2927
368	aparc-Desikan_lh_volume_rostralanteriorcingulate	0.0001212	0.0001648	0.7356	0.462
369	aparc-Desikan_lh_volume_rostralmiddlefrontal	-0.0002207	0.0001333	-1.656	0.0977
370	aparc-Desikan_lh_volume_superiorfrontal	-0.0002042	0.0001333	-1.532	0.1255
371	aparc-Desikan_lh_volume_superiorparietal	-0.0003517	0.0001564	-2.249	0.02455
372	aparc-Desikan_lh_volume_superiortemporal	0.0001075	0.0001453	0.7393	0.4597
373	aparc-Desikan_lh_volume_supramarginal	-0.0002606	0.0001525	-1.709	0.08747
374	aparc-Desikan_lh_volume_frontalpole	0.000226	0.0001788	1.264	0.2063
375	aparc-Desikan_lh_volume_transversetemporal	-0.0003535	0.0001769	-1.998	0.04571
376	aparc-Desikan_lh_volume_insula	-4.31e-05	0.0001434	-0.301	0.7634
377	aparc-Desikan_rh_volume_bankssts	1.79e-05	0.0001738	0.1032	0.9178
378	aparc-Desikan_rh_volume_caudalanteriorcingulate	2.28e-05	0.0001922	0.1187	0.9055
379	aparc-Desikan_rh_volume_caudalmiddlefrontal	-0.0002413	0.0001664	-1.45	0.1471
380	aparc-Desikan_rh_volume_cuneus	-0.0001774	0.0001733	-1.023	0.3061
381	aparc-Desikan_rh_volume_entorhinal	8.33e-06	0.0001841	0.04522	0.9639
382	aparc-Desikan_rh_volume_fusiform	-0.0002534	0.0001499	-1.69	0.09104
383	aparc-Desikan_rh_volume_inferiorparietal	9.1e-05	0.0001552	0.586	0.5579
384	aparc-Desikan_rh_volume_inferiortemporal	-0.0001612	0.0001473	-1.094	0.2739
385	aparc-Desikan_rh_volume_isthmuscingulate	-0.0002758	0.0001658	-1.664	0.09615
386	aparc-Desikan_rh_volume_lateraloccipital	2.87e-06	0.0001536	0.01866	0.9851
387	aparc-Desikan_rh_volume_lateralorbitofrontal	-0.0001677	0.000139	-1.206	0.2277
388	aparc-Desikan_rh_volume_lingual	-2.94e-05	0.0001796	-0.1639	0.8698
389	aparc-Desikan_rh_volume_medialorbitofrontal	-9.87e-05	0.0001459	-0.6769	0.4985
390	aparc-Desikan_rh_volume_middletemporal	-0.0002533	0.0001407	-1.8	0.07188
391	aparc-Desikan_rh_volume_parahippocampal	-0.0005002	0.0001845	-2.712	0.006707
392	aparc-Desikan_rh_volume_paracentral	-0.0002594	0.0001664	-1.559	0.1191
393	aparc-Desikan_rh_volume_parsopercularis	-0.0001098	0.0001666	-0.6591	0.5098
394	aparc-Desikan_rh_volume_parsorbitalis	-0.0003028	0.0001654	-1.831	0.0671
395	aparc-Desikan_rh_volume_parstriangularis	-4.44e-05	0.00017	-0.2611	0.794
396	aparc-Desikan_rh_volume_pericalcarine	-0.0003143	0.000184	-1.708	0.0876
397	aparc-Desikan_rh_volume_postcentral	-0.0001189	0.0001541	-0.7716	0.4404
398	aparc-Desikan_rh_volume_posteriorcingulate	-4.7e-05	0.0001669	-0.2814	0.7784
399	aparc-Desikan_rh_volume_precentral	-0.0001508	0.0001516	-0.9944	0.3201
400	aparc-Desikan_rh_volume_precuneus	-0.0004255	0.0001398	-3.043	0.00235
401	aparc-Desikan_rh_volume_rostralanteriorcingulate	0.0001448	0.0001806	0.8015	0.4228
402	aparc-Desikan_rh_volume_rostralmiddlefrontal	6.85e-05	0.000138	0.4965	0.6195
403	aparc-Desikan_rh_volume_superiorfrontal	-0.0002566	0.0001342	-1.913	0.05584
404	aparc-Desikan_rh_volume_superiorparietal	-0.0003865	0.0001592	-2.428	0.01522
405	aparc-Desikan_rh_volume_superiortemporal	-0.000164	0.0001424	-1.152	0.2494
406	aparc-Desikan_rh_volume_supramarginal	-0.0002994	0.0001551	-1.931	0.05354
407	aparc-Desikan_rh_volume_frontalpole	9.98e-05	0.0001773	0.5625	0.5738
408	aparc-Desikan_rh_volume_transversetemporal	-0.0002519	0.0001734	-1.452	0.1464
409	aparc-Desikan_rh_volume_insula	-8.15e-05	0.0001417	-0.5751	0.5653
410	BA-exvivo_lh_volume_BA1	9.57e-05	0.000166	0.5765	0.5643
411	BA-exvivo_lh_volume_BA2	-0.0003514	0.0001529	-2.298	0.02159
412	BA-exvivo_lh_volume_BA3a	9.81e-05	0.0001677	0.5852	0.5584
413	BA-exvivo_lh_volume_BA3b	3.23e-05	0.0001537	0.2102	0.8335
414	BA-exvivo_lh_volume_BA4a	-5.17e-05	0.0001611	-0.3212	0.7481
415	BA-exvivo_lh_volume_BA4p	0.0001169	0.0001747	0.6694	0.5033
416	BA-exvivo_lh_volume_BA6	-8.06e-05	0.0001405	-0.5733	0.5665
417	BA-exvivo_lh_volume_BA44	-0.0003008	0.0001596	-1.885	0.05953
418	BA-exvivo_lh_volume_BA45	-0.000203	0.0001635	-1.241	0.2146
419	BA-exvivo_lh_volume_V1	-0.0002653	0.0001784	-1.487	0.137
420	BA-exvivo_lh_volume_V2	-0.0001052	0.0001662	-0.6329	0.5268
421	BA-exvivo_lh_volume_MT	2.9e-05	0.0001654	0.1754	0.8608
422	BA-exvivo_lh_volume_perirhinal	-0.0002629	0.0001871	-1.405	0.1601
423	BA-exvivo_lh_volume_entorhinal	8.33e-05	0.0001932	0.431	0.6665
424	BA-exvivo_rh_volume_BA1	-5.38e-05	0.0001637	-0.3284	0.7426
425	BA-exvivo_rh_volume_BA2	-0.0001152	0.0001664	-0.6924	0.4887
426	BA-exvivo_rh_volume_BA3a	-0.0002498	0.0001661	-1.504	0.1326
427	BA-exvivo_rh_volume_BA3b	-0.0001731	0.0001678	-1.032	0.3023
428	BA-exvivo_rh_volume_BA4a	-0.0001764	0.0001676	-1.053	0.2926
429	BA-exvivo_rh_volume_BA4p	-0.0002492	0.0001757	-1.418	0.1561
430	BA-exvivo_rh_volume_BA6	-0.0002171	0.0001483	-1.464	0.1431
431	BA-exvivo_rh_volume_BA44	-6.86e-05	0.0001485	-0.4617	0.6443
432	BA-exvivo_rh_volume_BA45	-3.89e-05	0.0001568	-0.2482	0.804
433	BA-exvivo_rh_volume_V1	-0.0002875	0.0001778	-1.617	0.106
434	BA-exvivo_rh_volume_V2	-5.62e-05	0.0001656	-0.3391	0.7346
435	BA-exvivo_rh_volume_MT	0.0002592	0.0001624	1.596	0.1105
436	BA-exvivo_rh_volume_perirhinal	6.49e-05	0.0001805	0.3593	0.7193
437	BA-exvivo_rh_volume_entorhinal	-0.0001863	0.000193	-0.9653	0.3344
438	aparc-DKTatlas_lh_volume_caudalanteriorcingulate	0.0004506	0.000168	2.683	0.007316
439	aparc-DKTatlas_lh_volume_caudalmiddlefrontal	-0.0002557	0.0001627	-1.572	0.116
440	aparc-DKTatlas_lh_volume_cuneus	-2.2e-05	0.0001718	-0.1281	0.898
441	aparc-DKTatlas_lh_volume_entorhinal	-0.000105	0.0001847	-0.5687	0.5696
442	aparc-DKTatlas_lh_volume_fusiform	-9.22e-05	0.0001539	-0.599	0.5492
443	aparc-DKTatlas_lh_volume_inferiorparietal	0.0002502	0.0001606	1.558	0.1192
444	aparc-DKTatlas_lh_volume_inferiortemporal	-4.54e-05	0.0001488	-0.3052	0.7602
445	aparc-DKTatlas_lh_volume_isthmuscingulate	-0.0003193	0.0001583	-2.018	0.04365
446	aparc-DKTatlas_lh_volume_lateraloccipital	1.47e-06	0.0001557	0.00942	0.9925
447	aparc-DKTatlas_lh_volume_lateralorbitofrontal	1.36e-05	0.000134	0.1018	0.9189
448	aparc-DKTatlas_lh_volume_lingual	-0.0001989	0.0001797	-1.107	0.2683
449	aparc-DKTatlas_lh_volume_medialorbitofrontal	0.0001098	0.0001509	0.7279	0.4667
450	aparc-DKTatlas_lh_volume_middletemporal	-9.32e-05	0.000145	-0.643	0.5203
451	aparc-DKTatlas_lh_volume_parahippocampal	-0.000267	0.0001875	-1.424	0.1546
452	aparc-DKTatlas_lh_volume_paracentral	-0.0001573	0.00016	-0.9828	0.3257
453	aparc-DKTatlas_lh_volume_parsopercularis	-0.0003106	0.0001701	-1.826	0.06786
454	aparc-DKTatlas_lh_volume_parsorbitalis	5.95e-06	0.0001693	0.03518	0.9719
455	aparc-DKTatlas_lh_volume_parstriangularis	-0.0001535	0.0001719	-0.8929	0.3719
456	aparc-DKTatlas_lh_volume_pericalcarine	-0.0001857	0.0001849	-1.004	0.3152
457	aparc-DKTatlas_lh_volume_postcentral	-0.0001037	0.0001504	-0.6894	0.4906
458	aparc-DKTatlas_lh_volume_posteriorcingulate	-0.0004252	0.0001637	-2.598	0.009403
459	aparc-DKTatlas_lh_volume_precentral	4.9e-05	0.0001462	0.3352	0.7375
460	aparc-DKTatlas_lh_volume_precuneus	-0.0001566	0.0001441	-1.086	0.2773
461	aparc-DKTatlas_lh_volume_rostralanteriorcingulate	0.0001559	0.0001518	1.027	0.3044
462	aparc-DKTatlas_lh_volume_rostralmiddlefrontal	-0.0001279	0.0001393	-0.918	0.3586
463	aparc-DKTatlas_lh_volume_superiorfrontal	-0.0002583	0.0001311	-1.97	0.04885
464	aparc-DKTatlas_lh_volume_superiorparietal	-0.0004051	0.0001619	-2.501	0.01239
465	aparc-DKTatlas_lh_volume_superiortemporal	0.000125	0.0001411	0.8859	0.3757
466	aparc-DKTatlas_lh_volume_supramarginal	-0.0003142	0.0001536	-2.046	0.04079
467	aparc-DKTatlas_lh_volume_transversetemporal	-0.0003133	0.0001764	-1.776	0.07569
468	aparc-DKTatlas_lh_volume_insula	-0.0001163	0.00014	-0.8302	0.4064
469	aparc-DKTatlas_rh_volume_caudalanteriorcingulate	0.0001053	0.0001922	0.5479	0.5838
470	aparc-DKTatlas_rh_volume_caudalmiddlefrontal	-0.0002307	0.0001657	-1.392	0.1639
471	aparc-DKTatlas_rh_volume_cuneus	-0.0001616	0.0001704	-0.9484	0.3429
472	aparc-DKTatlas_rh_volume_entorhinal	9.18e-05	0.000184	0.4987	0.618
473	aparc-DKTatlas_rh_volume_fusiform	-0.0001936	0.0001513	-1.28	0.2007
474	aparc-DKTatlas_rh_volume_inferiorparietal	8.61e-05	0.0001542	0.5585	0.5765
475	aparc-DKTatlas_rh_volume_inferiortemporal	-0.0002216	0.0001464	-1.513	0.1303
476	aparc-DKTatlas_rh_volume_isthmuscingulate	-0.0002985	0.0001665	-1.793	0.07298
477	aparc-DKTatlas_rh_volume_lateraloccipital	-2.82e-05	0.000154	-0.1833	0.8546
478	aparc-DKTatlas_rh_volume_lateralorbitofrontal	-0.0001926	0.0001336	-1.442	0.1494
479	aparc-DKTatlas_rh_volume_lingual	-2.2e-05	0.0001796	-0.1227	0.9024
480	aparc-DKTatlas_rh_volume_medialorbitofrontal	0.0002293	0.000152	1.508	0.1315
481	aparc-DKTatlas_rh_volume_middletemporal	-0.0002019	0.0001393	-1.449	0.1473
482	aparc-DKTatlas_rh_volume_parahippocampal	-0.0004273	0.0001829	-2.337	0.01948
483	aparc-DKTatlas_rh_volume_paracentral	-0.0002645	0.0001652	-1.601	0.1094
484	aparc-DKTatlas_rh_volume_parsopercularis	-0.0001615	0.0001669	-0.9678	0.3332
485	aparc-DKTatlas_rh_volume_parsorbitalis	-0.0002657	0.000173	-1.536	0.1247
486	aparc-DKTatlas_rh_volume_parstriangularis	-1.97e-05	0.0001749	-0.1125	0.9104
487	aparc-DKTatlas_rh_volume_pericalcarine	-0.0003051	0.0001838	-1.66	0.09703
488	aparc-DKTatlas_rh_volume_postcentral	-0.0001292	0.0001533	-0.843	0.3993
489	aparc-DKTatlas_rh_volume_posteriorcingulate	-6.58e-05	0.0001634	-0.4029	0.687
490	aparc-DKTatlas_rh_volume_precentral	-0.000122	0.0001512	-0.8066	0.4199
491	aparc-DKTatlas_rh_volume_precuneus	-0.0004234	0.0001403	-3.019	0.002543
492	aparc-DKTatlas_rh_volume_rostralanteriorcingulate	0.0001041	0.0001733	0.6009	0.5479
493	aparc-DKTatlas_rh_volume_rostralmiddlefrontal	0.0001923	0.0001441	1.335	0.182
494	aparc-DKTatlas_rh_volume_superiorfrontal	-0.0003215	0.0001284	-2.505	0.01228
495	aparc-DKTatlas_rh_volume_superiorparietal	-0.0003889	0.0001643	-2.367	0.01797
496	aparc-DKTatlas_rh_volume_superiortemporal	-7.93e-05	0.0001395	-0.5686	0.5696
497	aparc-DKTatlas_rh_volume_supramarginal	-0.0003075	0.0001549	-1.985	0.04714
498	aparc-DKTatlas_rh_volume_transversetemporal	-0.0002061	0.0001723	-1.196	0.2317
499	aparc-DKTatlas_rh_volume_insula	-0.0001669	0.0001401	-1.191	0.2335
500	aparc-a2009s_lh_volume_G+S-frontomargin	-0.0001232	0.0001634	-0.7536	0.4511
501	aparc-a2009s_lh_volume_G+S-occipital-inf	6.96e-05	0.0001783	0.3904	0.6962
502	aparc-a2009s_lh_volume_G+S-paracentral	-0.0001098	0.0001744	-0.6297	0.5289
503	aparc-a2009s_lh_volume_G+S-subcentral	6.05e-05	0.0001547	0.391	0.6958
504	aparc-a2009s_lh_volume_G+S-transv-frontopol	-0.0001018	0.0001745	-0.5832	0.5598
505	aparc-a2009s_lh_volume_G+S-cingul-Ant	0.0001385	0.0001487	0.9311	0.3518
506	aparc-a2009s_lh_volume_G+S-cingul-Mid-Ant	0.0004693	0.0001799	2.609	0.009104
507	aparc-a2009s_lh_volume_G+S-cingul-Mid-Post	-0.0001166	0.0001677	-0.6952	0.4869
508	aparc-a2009s_lh_volume_G-cingul-Post-dorsal	-0.0004481	0.0001609	-2.784	0.005378
509	aparc-a2009s_lh_volume_G-cingul-Post-ventral	-0.0002776	0.0001795	-1.546	0.1221
510	aparc-a2009s_lh_volume_G-cuneus	-0.0001452	0.0001754	-0.8276	0.4079
511	aparc-a2009s_lh_volume_G-front-inf-Opercular	-0.0003293	0.0001671	-1.971	0.04878
512	aparc-a2009s_lh_volume_G-front-inf-Orbital	-0.0001569	0.0001845	-0.8504	0.3951
513	aparc-a2009s_lh_volume_G-front-inf-Triangul	-8.97e-05	0.0001802	-0.4975	0.6188
514	aparc-a2009s_lh_volume_G-front-middle	-0.0001802	0.0001454	-1.239	0.2153
515	aparc-a2009s_lh_volume_G-front-sup	-0.0002542	0.0001377	-1.846	0.06494
516	aparc-a2009s_lh_volume_G-Ins-lg+S-cent-ins	6.98e-05	0.0001716	0.4066	0.6843
517	aparc-a2009s_lh_volume_G-insular-short	-0.0001712	0.0001556	-1.1	0.2713
518	aparc-a2009s_lh_volume_G-occipital-middle	0.0001553	0.0001692	0.9178	0.3587
519	aparc-a2009s_lh_volume_G-occipital-sup	-0.0002108	0.0001732	-1.217	0.2236
520	aparc-a2009s_lh_volume_G-oc-temp-lat-fusifor	-0.000152	0.0001682	-0.9038	0.3661
521	aparc-a2009s_lh_volume_G-oc-temp-med-Lingual	-0.0001744	0.0001844	-0.9458	0.3443
522	aparc-a2009s_lh_volume_G-oc-temp-med-Parahip	-6.87e-05	0.000192	-0.3577	0.7206
523	aparc-a2009s_lh_volume_G-orbital	-1.01e-05	0.0001462	-0.06908	0.9449
524	aparc-a2009s_lh_volume_G-pariet-inf-Angular	0.0001717	0.0001692	1.014	0.3105
525	aparc-a2009s_lh_volume_G-pariet-inf-Supramar	-0.0003068	0.00016	-1.918	0.0552
526	aparc-a2009s_lh_volume_G-parietal-sup	-0.0003514	0.0001678	-2.095	0.03621
527	aparc-a2009s_lh_volume_G-postcentral	7.41e-05	0.0001694	0.4378	0.6615
528	aparc-a2009s_lh_volume_G-precentral	8.97e-05	0.0001562	0.5746	0.5656
529	aparc-a2009s_lh_volume_G-precuneus	-0.0001419	0.0001612	-0.88	0.3789
530	aparc-a2009s_lh_volume_G-rectus	0.0001192	0.0001707	0.6984	0.485
531	aparc-a2009s_lh_volume_G-subcallosal	1.51e-05	0.0001744	0.08635	0.9312
532	aparc-a2009s_lh_volume_G-temp-sup-G-T-transv	-0.000272	0.0001814	-1.5	0.1338
533	aparc-a2009s_lh_volume_G-temp-sup-Lateral	0.0001446	0.000158	0.9149	0.3603
534	aparc-a2009s_lh_volume_G-temp-sup-Plan-polar	0.000358	0.0001632	2.194	0.02825
535	aparc-a2009s_lh_volume_G-temp-sup-Plan-tempo	-0.000196	0.0001765	-1.111	0.2667
536	aparc-a2009s_lh_volume_G-temporal-inf	8.8e-06	0.0001606	0.05477	0.9563
537	aparc-a2009s_lh_volume_G-temporal-middle	-0.0001412	0.0001552	-0.9099	0.3629
538	aparc-a2009s_lh_volume_Lat-Fis-ant-Horizont	-0.0002446	0.0001882	-1.3	0.1936
539	aparc-a2009s_lh_volume_Lat-Fis-ant-Vertical	-0.0002214	0.0001962	-1.128	0.2591
540	aparc-a2009s_lh_volume_Lat-Fis-post	-0.000392	0.0001677	-2.337	0.01946
541	aparc-a2009s_lh_volume_Pole-occipital	-9e-05	0.0001697	-0.5301	0.596
542	aparc-a2009s_lh_volume_Pole-temporal	-0.0001987	0.0001696	-1.171	0.2415
543	aparc-a2009s_lh_volume_S-calcarine	-0.0002984	0.0001814	-1.645	0.1
544	aparc-a2009s_lh_volume_S-central	7.8e-05	0.0001679	0.4645	0.6423
545	aparc-a2009s_lh_volume_S-cingul-Marginalis	-0.0005711	0.0001663	-3.434	0.0005971
546	aparc-a2009s_lh_volume_S-circular-insula-ant	-0.0001158	0.0001714	-0.6752	0.4995
547	aparc-a2009s_lh_volume_S-circular-insula-inf	5.54e-05	0.0001695	0.3269	0.7437
548	aparc-a2009s_lh_volume_S-circular-insula-sup	-1.17e-05	0.0001513	-0.07751	0.9382
549	aparc-a2009s_lh_volume_S-collat-transv-ant	3.72e-05	0.0001779	0.2091	0.8343
550	aparc-a2009s_lh_volume_S-collat-transv-post	-3.81e-05	0.0001858	-0.205	0.8376
551	aparc-a2009s_lh_volume_S-front-inf	-0.0002788	0.0001651	-1.688	0.09139
552	aparc-a2009s_lh_volume_S-front-middle	-0.0003886	0.0001644	-2.364	0.0181
553	aparc-a2009s_lh_volume_S-front-sup	-0.0002076	0.0001622	-1.28	0.2006
554	aparc-a2009s_lh_volume_S-interm-prim-Jensen	4.87e-06	0.0001936	0.02512	0.98
555	aparc-a2009s_lh_volume_S-intrapariet+P-trans	-9.93e-05	0.0001723	-0.5764	0.5643
556	aparc-a2009s_lh_volume_S-oc-middle+Lunatus	-2.74e-05	0.0001833	-0.1496	0.8811
557	aparc-a2009s_lh_volume_S-oc-sup+transversal	1.14e-05	0.0001792	0.06365	0.9492
558	aparc-a2009s_lh_volume_S-occipital-ant	7.04e-05	0.0001852	0.3799	0.704
559	aparc-a2009s_lh_volume_S-oc-temp-lat	6.52e-05	0.0001758	0.3707	0.7109
560	aparc-a2009s_lh_volume_S-oc-temp-med+Lingual	-0.0001453	0.0001665	-0.8722	0.3831
561	aparc-a2009s_lh_volume_S-orbital-lateral	6.36e-05	0.0001814	0.3508	0.7258
562	aparc-a2009s_lh_volume_S-orbital-med-olfact	0.000131	0.0001602	0.8182	0.4132
563	aparc-a2009s_lh_volume_S-orbital-H-Shaped	3.85e-06	0.0001606	0.02394	0.9809
564	aparc-a2009s_lh_volume_S-parieto-occipital	8.47e-05	0.0001729	0.4903	0.624
565	aparc-a2009s_lh_volume_S-pericallosal	0.0001605	0.0001751	0.9166	0.3594
566	aparc-a2009s_lh_volume_S-postcentral	-0.0005158	0.0001613	-3.198	0.001388
567	aparc-a2009s_lh_volume_S-precentral-inf-part	-0.0002016	0.0001785	-1.129	0.2587
568	aparc-a2009s_lh_volume_S-precentral-sup-part	4.21e-05	0.0001788	0.2355	0.8138
569	aparc-a2009s_lh_volume_S-suborbital	0.0002104	0.0001887	1.115	0.2648
570	aparc-a2009s_lh_volume_S-subparietal	-0.0001558	0.0001675	-0.9302	0.3523
571	aparc-a2009s_lh_volume_S-temporal-inf	2.38e-05	0.0001681	0.1418	0.8872
572	aparc-a2009s_lh_volume_S-temporal-sup	0.0001253	0.0001517	0.8261	0.4087
573	aparc-a2009s_lh_volume_S-temporal-transverse	-6.59e-05	0.0001911	-0.3447	0.7303
574	aparc-a2009s_rh_volume_G+S-frontomargin	-6.23e-05	0.0001718	-0.3628	0.7168
575	aparc-a2009s_rh_volume_G+S-occipital-inf	-0.0001008	0.0001729	-0.5831	0.5598
576	aparc-a2009s_rh_volume_G+S-paracentral	-0.0002922	0.0001782	-1.64	0.101
577	aparc-a2009s_rh_volume_G+S-subcentral	-6.93e-05	0.0001575	-0.4399	0.6601
578	aparc-a2009s_rh_volume_G+S-transv-frontopol	-6.96e-06	0.0001702	-0.04092	0.9674
579	aparc-a2009s_rh_volume_G+S-cingul-Ant	-0.0002203	0.0001376	-1.601	0.1094
580	aparc-a2009s_rh_volume_G+S-cingul-Mid-Ant	4.16e-05	0.0001661	0.2507	0.8021
581	aparc-a2009s_rh_volume_G+S-cingul-Mid-Post	-2.11e-05	0.0001551	-0.1358	0.892
582	aparc-a2009s_rh_volume_G-cingul-Post-dorsal	-0.0002507	0.0001667	-1.503	0.1328
583	aparc-a2009s_rh_volume_G-cingul-Post-ventral	-0.000249	0.0001782	-1.397	0.1625
584	aparc-a2009s_rh_volume_G-cuneus	-0.0002352	0.0001735	-1.356	0.1752
585	aparc-a2009s_rh_volume_G-front-inf-Opercular	-0.0002093	0.0001642	-1.275	0.2024
586	aparc-a2009s_rh_volume_G-front-inf-Orbital	-9.77e-05	0.0001882	-0.5188	0.6039
587	aparc-a2009s_rh_volume_G-front-inf-Triangul	-4.94e-05	0.0001857	-0.2658	0.7904
588	aparc-a2009s_rh_volume_G-front-middle	3.58e-05	0.000155	0.2311	0.8172
589	aparc-a2009s_rh_volume_G-front-sup	-0.0002687	0.0001441	-1.865	0.06226
590	aparc-a2009s_rh_volume_G-Ins-lg+S-cent-ins	8e-05	0.0001693	0.4726	0.6365
591	aparc-a2009s_rh_volume_G-insular-short	3.11e-05	0.0001646	0.1891	0.85
592	aparc-a2009s_rh_volume_G-occipital-middle	0.0003054	0.0001633	1.87	0.06154
593	aparc-a2009s_rh_volume_G-occipital-sup	-9.96e-05	0.0001763	-0.5648	0.5723
594	aparc-a2009s_rh_volume_G-oc-temp-lat-fusifor	-0.0001359	0.0001685	-0.8066	0.4199
595	aparc-a2009s_rh_volume_G-oc-temp-med-Lingual	1.34e-05	0.0001853	0.07252	0.9422
596	aparc-a2009s_rh_volume_G-oc-temp-med-Parahip	-0.0001691	0.0001881	-0.8988	0.3688
597	aparc-a2009s_rh_volume_G-orbital	-0.0002687	0.0001473	-1.824	0.06815
598	aparc-a2009s_rh_volume_G-pariet-inf-Angular	-0.0001013	0.0001718	-0.5898	0.5553
599	aparc-a2009s_rh_volume_G-pariet-inf-Supramar	-0.0003648	0.0001632	-2.235	0.02543
600	aparc-a2009s_rh_volume_G-parietal-sup	-0.0005805	0.0001736	-3.344	0.0008306
601	aparc-a2009s_rh_volume_G-postcentral	-3.28e-06	0.0001683	-0.0195	0.9844
602	aparc-a2009s_rh_volume_G-precentral	-7.24e-05	0.0001599	-0.4529	0.6507
603	aparc-a2009s_rh_volume_G-precuneus	-0.0005275	0.0001626	-3.245	0.001179
604	aparc-a2009s_rh_volume_G-rectus	0.0001608	0.0001689	0.9522	0.341
605	aparc-a2009s_rh_volume_G-subcallosal	-0.0003464	0.0001712	-2.023	0.04307
606	aparc-a2009s_rh_volume_G-temp-sup-G-T-transv	-0.0001368	0.0001764	-0.7753	0.4382
607	aparc-a2009s_rh_volume_G-temp-sup-Lateral	-0.0001987	0.0001529	-1.3	0.1938
608	aparc-a2009s_rh_volume_G-temp-sup-Plan-polar	0.0002235	0.0001671	1.338	0.1811
609	aparc-a2009s_rh_volume_G-temp-sup-Plan-tempo	-0.0002832	0.0001757	-1.612	0.1071
610	aparc-a2009s_rh_volume_G-temporal-inf	-0.000202	0.0001575	-1.283	0.1997
611	aparc-a2009s_rh_volume_G-temporal-middle	-0.0002915	0.0001468	-1.986	0.04707
612	aparc-a2009s_rh_volume_Lat-Fis-ant-Horizont	-0.0001688	0.0001912	-0.8824	0.3776
613	aparc-a2009s_rh_volume_Lat-Fis-ant-Vertical	-0.0002223	0.0001959	-1.135	0.2563
614	aparc-a2009s_rh_volume_Lat-Fis-post	-0.000373	0.0001684	-2.215	0.02681
615	aparc-a2009s_rh_volume_Pole-occipital	-0.0002341	0.0001688	-1.387	0.1656
616	aparc-a2009s_rh_volume_Pole-temporal	-7.44e-05	0.000173	-0.4303	0.667
617	aparc-a2009s_rh_volume_S-calcarine	-0.0001936	0.0001804	-1.073	0.2832
618	aparc-a2009s_rh_volume_S-central	-0.0001879	0.0001695	-1.108	0.2678
619	aparc-a2009s_rh_volume_S-cingul-Marginalis	-0.0001886	0.0001686	-1.119	0.2633
620	aparc-a2009s_rh_volume_S-circular-insula-ant	-0.0001232	0.0001783	-0.6911	0.4895
621	aparc-a2009s_rh_volume_S-circular-insula-inf	-1.36e-05	0.0001646	-0.08273	0.9341
622	aparc-a2009s_rh_volume_S-circular-insula-sup	-6.76e-05	0.0001588	-0.4258	0.6703
623	aparc-a2009s_rh_volume_S-collat-transv-ant	-1.54e-05	0.0001778	-0.08653	0.931
624	aparc-a2009s_rh_volume_S-collat-transv-post	4.3e-05	0.0001887	0.2279	0.8197
625	aparc-a2009s_rh_volume_S-front-inf	0.000137	0.0001689	0.8109	0.4174
626	aparc-a2009s_rh_volume_S-front-middle	-2.83e-05	0.0001657	-0.1709	0.8643
627	aparc-a2009s_rh_volume_S-front-sup	-0.0002353	0.000162	-1.453	0.1464
628	aparc-a2009s_rh_volume_S-interm-prim-Jensen	-8.19e-05	0.0001872	-0.4376	0.6617
629	aparc-a2009s_rh_volume_S-intrapariet+P-trans	-0.0001401	0.0001739	-0.8056	0.4205
630	aparc-a2009s_rh_volume_S-oc-middle+Lunatus	-5.28e-05	0.0001811	-0.2914	0.7708
631	aparc-a2009s_rh_volume_S-oc-sup+transversal	0.0002781	0.0001784	1.558	0.1192
632	aparc-a2009s_rh_volume_S-occipital-ant	0.0002964	0.0001808	1.639	0.1012
633	aparc-a2009s_rh_volume_S-oc-temp-lat	-2.39e-05	0.0001688	-0.1415	0.8875
634	aparc-a2009s_rh_volume_S-oc-temp-med+Lingual	-0.0002337	0.0001635	-1.429	0.153
635	aparc-a2009s_rh_volume_S-orbital-lateral	-7.44e-06	0.0001819	-0.04091	0.9674
636	aparc-a2009s_rh_volume_S-orbital-med-olfact	7.77e-05	0.0001663	0.467	0.6405
637	aparc-a2009s_rh_volume_S-orbital-H-Shaped	-0.0001672	0.000158	-1.058	0.29
638	aparc-a2009s_rh_volume_S-parieto-occipital	-0.0001206	0.000167	-0.7223	0.4701
639	aparc-a2009s_rh_volume_S-pericallosal	5.55e-05	0.0001774	0.313	0.7543
640	aparc-a2009s_rh_volume_S-postcentral	-0.0001512	0.0001717	-0.8803	0.3787
641	aparc-a2009s_rh_volume_S-precentral-inf-part	-0.0001588	0.0001795	-0.8847	0.3763
642	aparc-a2009s_rh_volume_S-precentral-sup-part	-4.24e-05	0.0001828	-0.2318	0.8167
643	aparc-a2009s_rh_volume_S-suborbital	-4.32e-05	0.0001919	-0.2253	0.8217
644	aparc-a2009s_rh_volume_S-subparietal	-0.0002987	0.0001733	-1.724	0.0848
645	aparc-a2009s_rh_volume_S-temporal-inf	-9.74e-05	0.0001636	-0.5956	0.5514
646	aparc-a2009s_rh_volume_S-temporal-sup	-7.31e-05	0.0001522	-0.4802	0.6311
647	aparc-a2009s_rh_volume_S-temporal-transverse	-0.0003076	0.0001903	-1.617	0.106
648	aparc-Desikan_lh_area_TotalSurface	-0.0002663	9.16e-05	-2.907	0.003661
649	aparc-Desikan_lh_area_bankssts	0.0001403	0.0001724	0.8137	0.4159
650	aparc-Desikan_lh_area_caudalanteriorcingulate	0.0002719	0.0001789	1.52	0.1286
651	aparc-Desikan_lh_area_caudalmiddlefrontal	-0.0002136	0.0001635	-1.306	0.1915
652	aparc-Desikan_lh_area_cuneus	-0.0001919	0.0001742	-1.101	0.2709
653	aparc-Desikan_lh_area_entorhinal	-0.0001794	0.0001898	-0.9453	0.3445
654	aparc-Desikan_lh_area_fusiform	-0.0001587	0.0001418	-1.119	0.2632
655	aparc-Desikan_lh_area_inferiorparietal	0.0002299	0.00016	1.437	0.1508
656	aparc-Desikan_lh_area_inferiortemporal	-8.38e-05	0.0001475	-0.5679	0.5701
657	aparc-Desikan_lh_area_isthmuscingulate	-0.0005263	0.0001517	-3.47	0.000523
658	aparc-Desikan_lh_area_lateraloccipital	-0.0001284	0.0001556	-0.8255	0.4091
659	aparc-Desikan_lh_area_lateralorbitofrontal	-0.0001046	0.000135	-0.7749	0.4384
660	aparc-Desikan_lh_area_lingual	-0.0003502	0.0001763	-1.986	0.04701
661	aparc-Desikan_lh_area_medialorbitofrontal	-6.68e-08	0.0001441	-0.0004633	0.9996
662	aparc-Desikan_lh_area_middletemporal	-2.12e-05	0.0001423	-0.149	0.8816
663	aparc-Desikan_lh_area_parahippocampal	-0.0005296	0.0001682	-3.148	0.001647
664	aparc-Desikan_lh_area_paracentral	-0.0003732	0.0001578	-2.364	0.01808
665	aparc-Desikan_lh_area_parsopercularis	-0.0003586	0.000172	-2.085	0.03711
666	aparc-Desikan_lh_area_parsorbitalis	4.52e-05	0.0001548	0.2922	0.7701
667	aparc-Desikan_lh_area_parstriangularis	-0.0001852	0.0001698	-1.091	0.2755
668	aparc-Desikan_lh_area_pericalcarine	-0.0003566	0.0001889	-1.888	0.0591
669	aparc-Desikan_lh_area_postcentral	-0.0003416	0.0001393	-2.453	0.0142
670	aparc-Desikan_lh_area_posteriorcingulate	-0.0004389	0.000161	-2.726	0.006414
671	aparc-Desikan_lh_area_precentral	-0.0001256	0.0001411	-0.8903	0.3733
672	aparc-Desikan_lh_area_precuneus	-0.000269	0.0001454	-1.85	0.06431
673	aparc-Desikan_lh_area_rostralanteriorcingulate	1.58e-05	0.0001553	0.1017	0.919
674	aparc-Desikan_lh_area_rostralmiddlefrontal	-0.0002265	0.0001352	-1.675	0.09399
675	aparc-Desikan_lh_area_superiorfrontal	-0.0002435	0.0001307	-1.863	0.06252
676	aparc-Desikan_lh_area_superiorparietal	-0.0004352	0.0001589	-2.738	0.006192
677	aparc-Desikan_lh_area_superiortemporal	-0.0001699	0.0001387	-1.225	0.2205
678	aparc-Desikan_lh_area_supramarginal	-0.0002785	0.0001522	-1.83	0.06728
679	aparc-Desikan_lh_area_frontalpole	-0.0001191	0.0001672	-0.7126	0.4761
680	aparc-Desikan_lh_area_transversetemporal	-0.0005002	0.0001748	-2.862	0.004219
681	aparc-Desikan_lh_area_insula	-0.0002554	0.0001432	-1.784	0.07453
682	aparc-Desikan_rh_area_TotalSurface	-0.0002841	9.08e-05	-3.129	0.001761
683	aparc-Desikan_rh_area_bankssts	9.56e-06	0.0001724	0.05543	0.9558
684	aparc-Desikan_rh_area_caudalanteriorcingulate	4.68e-05	0.000179	0.2613	0.7939
685	aparc-Desikan_rh_area_caudalmiddlefrontal	-0.0002535	0.0001657	-1.53	0.126
686	aparc-Desikan_rh_area_cuneus	-0.000408	0.0001682	-2.426	0.01528
687	aparc-Desikan_rh_area_entorhinal	-1.16e-05	0.0001832	-0.06321	0.9496
688	aparc-Desikan_rh_area_fusiform	-0.0002358	0.0001411	-1.672	0.09466
689	aparc-Desikan_rh_area_inferiorparietal	0.0001097	0.0001551	0.7071	0.4795
690	aparc-Desikan_rh_area_inferiortemporal	-0.000146	0.0001422	-1.027	0.3044
691	aparc-Desikan_rh_area_isthmuscingulate	-0.0003909	0.0001551	-2.52	0.01177
692	aparc-Desikan_rh_area_lateraloccipital	-1.45e-05	0.0001553	-0.09312	0.9258
693	aparc-Desikan_rh_area_lateralorbitofrontal	-0.0001672	0.0001447	-1.155	0.248
694	aparc-Desikan_rh_area_lingual	-0.0002551	0.0001734	-1.471	0.1414
695	aparc-Desikan_rh_area_medialorbitofrontal	-0.0003164	0.0001345	-2.353	0.01863
696	aparc-Desikan_rh_area_middletemporal	-0.0001515	0.0001356	-1.117	0.264
697	aparc-Desikan_rh_area_parahippocampal	-0.0006472	0.0001706	-3.793	0.0001496
698	aparc-Desikan_rh_area_paracentral	-0.0004569	0.0001587	-2.879	0.004001
699	aparc-Desikan_rh_area_parsopercularis	-0.0002101	0.0001677	-1.253	0.2104
700	aparc-Desikan_rh_area_parsorbitalis	-0.0003984	0.0001565	-2.546	0.01091
701	aparc-Desikan_rh_area_parstriangularis	1.43e-05	0.0001713	0.08364	0.9333
702	aparc-Desikan_rh_area_pericalcarine	-0.0004145	0.0001858	-2.23	0.02574
703	aparc-Desikan_rh_area_postcentral	-0.0003507	0.0001428	-2.456	0.01408
704	aparc-Desikan_rh_area_posteriorcingulate	-5.18e-05	0.0001584	-0.3269	0.7438
705	aparc-Desikan_rh_area_precentral	-0.0002978	0.0001456	-2.045	0.04091
706	aparc-Desikan_rh_area_precuneus	-0.0004894	0.000141	-3.471	0.0005203
707	aparc-Desikan_rh_area_rostralanteriorcingulate	2.87e-05	0.000169	0.1698	0.8651
708	aparc-Desikan_rh_area_rostralmiddlefrontal	9.48e-05	0.0001383	0.6856	0.493
709	aparc-Desikan_rh_area_superiorfrontal	-0.0002628	0.0001309	-2.008	0.04464
710	aparc-Desikan_rh_area_superiorparietal	-0.0004013	0.0001565	-2.565	0.01033
711	aparc-Desikan_rh_area_superiortemporal	-0.0003255	0.0001369	-2.378	0.01744
712	aparc-Desikan_rh_area_supramarginal	-0.0003356	0.0001548	-2.168	0.03022
713	aparc-Desikan_rh_area_frontalpole	-0.0001028	0.0001673	-0.6144	0.539
714	aparc-Desikan_rh_area_transversetemporal	-0.0004132	0.0001689	-2.446	0.01446
715	aparc-Desikan_rh_area_insula	-0.0001761	0.0001457	-1.208	0.2269
716	aparc-pial_lh_area_TotalSurface	-0.0002331	8.76e-05	-2.661	0.00781
717	aparc-pial_lh_area_bankssts	3.73e-05	0.0001714	0.2174	0.8279
718	aparc-pial_lh_area_caudalanteriorcingulate	0.000343	0.0001832	1.872	0.06124
719	aparc-pial_lh_area_caudalmiddlefrontal	-0.0001635	0.0001694	-0.9651	0.3345
720	aparc-pial_lh_area_cuneus	-0.0001717	0.0001745	-0.9842	0.325
721	aparc-pial_lh_area_entorhinal	-0.0002672	0.0001871	-1.428	0.1533
722	aparc-pial_lh_area_fusiform	-9.5e-05	0.0001569	-0.6059	0.5446
723	aparc-pial_lh_area_inferiorparietal	0.0002593	0.0001629	1.592	0.1115
724	aparc-pial_lh_area_inferiortemporal	-5.3e-05	0.0001562	-0.3391	0.7345
725	aparc-pial_lh_area_isthmuscingulate	-0.0004262	0.0001583	-2.692	0.007106
726	aparc-pial_lh_area_lateraloccipital	-6.92e-05	0.0001539	-0.4499	0.6528
727	aparc-pial_lh_area_lateralorbitofrontal	-0.0001335	0.0001406	-0.9494	0.3424
728	aparc-pial_lh_area_lingual	-0.0003265	0.000179	-1.824	0.06813
729	aparc-pial_lh_area_medialorbitofrontal	9.49e-05	0.0001521	0.624	0.5326
730	aparc-pial_lh_area_middletemporal	-0.0001217	0.0001507	-0.8073	0.4195
731	aparc-pial_lh_area_parahippocampal	-0.0006171	0.0001812	-3.406	0.000663
732	aparc-pial_lh_area_paracentral	-0.0002313	0.0001608	-1.439	0.1503
733	aparc-pial_lh_area_parsopercularis	-0.0003757	0.0001771	-2.121	0.03396
734	aparc-pial_lh_area_parsorbitalis	-0.0001214	0.0001672	-0.7263	0.4677
735	aparc-pial_lh_area_parstriangularis	-0.0002815	0.0001752	-1.606	0.1082
736	aparc-pial_lh_area_pericalcarine	-0.0003001	0.000185	-1.622	0.1047
737	aparc-pial_lh_area_postcentral	-0.0002764	0.0001423	-1.943	0.05208
738	aparc-pial_lh_area_posteriorcingulate	-0.0004309	0.0001658	-2.598	0.009385
739	aparc-pial_lh_area_precentral	-3.41e-05	0.0001416	-0.2404	0.81
740	aparc-pial_lh_area_precuneus	-0.0003357	0.0001485	-2.26	0.02382
741	aparc-pial_lh_area_rostralanteriorcingulate	2.88e-05	0.0001645	0.1748	0.8612
742	aparc-pial_lh_area_rostralmiddlefrontal	-0.00022	0.0001385	-1.588	0.1123
743	aparc-pial_lh_area_superiorfrontal	-0.0002034	0.0001345	-1.512	0.1305
744	aparc-pial_lh_area_superiorparietal	-0.0003672	0.0001592	-2.306	0.02113
745	aparc-pial_lh_area_superiortemporal	-4.04e-06	0.000145	-0.02789	0.9778
746	aparc-pial_lh_area_supramarginal	-0.0002638	0.0001557	-1.695	0.09018
747	aparc-pial_lh_area_frontalpole	0.000206	0.0001803	1.143	0.2532
748	aparc-pial_lh_area_transversetemporal	-0.0005266	0.0001825	-2.886	0.003914
749	aparc-pial_rh_area_TotalSurface	-0.0002455	8.71e-05	-2.817	0.004857
750	aparc-pial_rh_area_bankssts	-8.42e-05	0.000174	-0.484	0.6284
751	aparc-pial_rh_area_caudalanteriorcingulate	4.23e-06	0.0001837	0.02305	0.9816
752	aparc-pial_rh_area_caudalmiddlefrontal	-0.0002357	0.0001701	-1.386	0.1658
753	aparc-pial_rh_area_cuneus	-0.0003549	0.0001695	-2.094	0.03631
754	aparc-pial_rh_area_entorhinal	4.81e-05	0.0001857	0.259	0.7957
755	aparc-pial_rh_area_fusiform	-0.0002136	0.0001534	-1.392	0.1639
756	aparc-pial_rh_area_inferiorparietal	0.0001666	0.0001576	1.057	0.2905
757	aparc-pial_rh_area_inferiortemporal	-0.0001768	0.0001535	-1.152	0.2493
758	aparc-pial_rh_area_isthmuscingulate	-0.0003637	0.0001623	-2.241	0.02502
759	aparc-pial_rh_area_lateraloccipital	1.42e-06	0.0001534	0.00926	0.9926
760	aparc-pial_rh_area_lateralorbitofrontal	-0.0002196	0.0001472	-1.492	0.1357
761	aparc-pial_rh_area_lingual	-0.0002135	0.0001749	-1.22	0.2224
762	aparc-pial_rh_area_medialorbitofrontal	-0.0003221	0.0001453	-2.217	0.02663
763	aparc-pial_rh_area_middletemporal	-0.0002259	0.0001449	-1.559	0.1191
764	aparc-pial_rh_area_parahippocampal	-0.0008309	0.000184	-4.517	6.37e-06
765	aparc-pial_rh_area_paracentral	-0.0003468	0.0001632	-2.124	0.03367
766	aparc-pial_rh_area_parsopercularis	-0.0001987	0.000176	-1.129	0.2589
767	aparc-pial_rh_area_parsorbitalis	-0.0003376	0.0001649	-2.048	0.0406
768	aparc-pial_rh_area_parstriangularis	-5.25e-05	0.0001765	-0.2974	0.7661
769	aparc-pial_rh_area_pericalcarine	-0.0003403	0.0001819	-1.871	0.06141
770	aparc-pial_rh_area_postcentral	-0.0002692	0.000145	-1.857	0.06335
771	aparc-pial_rh_area_posteriorcingulate	-6.19e-05	0.0001645	-0.3765	0.7065
772	aparc-pial_rh_area_precentral	-0.0001998	0.0001469	-1.361	0.1737
773	aparc-pial_rh_area_precuneus	-0.0005041	0.0001446	-3.485	0.0004941
774	aparc-pial_rh_area_rostralanteriorcingulate	0.0002236	0.0001816	1.231	0.2182
775	aparc-pial_rh_area_rostralmiddlefrontal	0.0001285	0.0001409	0.9122	0.3617
776	aparc-pial_rh_area_superiorfrontal	-0.0002238	0.0001363	-1.643	0.1005
777	aparc-pial_rh_area_superiorparietal	-0.0003385	0.000159	-2.128	0.03334
778	aparc-pial_rh_area_superiortemporal	-0.0002193	0.0001423	-1.542	0.1232
779	aparc-pial_rh_area_supramarginal	-0.0002988	0.000158	-1.891	0.05862
780	aparc-pial_rh_area_frontalpole	0.0001348	0.0001766	0.7635	0.4452
781	aparc-pial_rh_area_transversetemporal	-0.0002247	0.0001768	-1.271	0.2037
782	BA-exvivo_lh_area_BA1	-0.0003358	0.0001487	-2.257	0.02401
783	BA-exvivo_lh_area_BA2	-0.0004184	0.0001549	-2.701	0.006925
784	BA-exvivo_lh_area_BA3a	-0.0001105	0.000156	-0.7088	0.4785
785	BA-exvivo_lh_area_BA3b	-0.0003193	0.0001387	-2.303	0.02133
786	BA-exvivo_lh_area_BA4a	-0.000249	0.0001499	-1.661	0.09676
787	BA-exvivo_lh_area_BA4p	-0.0002096	0.0001607	-1.305	0.1921
788	BA-exvivo_lh_area_BA6	-0.0001177	0.000141	-0.8349	0.4038
789	BA-exvivo_lh_area_BA44	-0.0004017	0.0001665	-2.413	0.01586
790	BA-exvivo_lh_area_BA45	-0.0001512	0.0001657	-0.9126	0.3615
791	BA-exvivo_lh_area_V1	-0.0003823	0.0001836	-2.083	0.03729
792	BA-exvivo_lh_area_V2	-0.000253	0.0001624	-1.558	0.1193
793	BA-exvivo_lh_area_MT	-1.2e-05	0.0001679	-0.07127	0.9432
794	BA-exvivo_lh_area_perirhinal	-0.000268	0.0001803	-1.486	0.1372
795	BA-exvivo_lh_area_entorhinal	-5.42e-05	0.0001854	-0.2923	0.77
796	BA-exvivo_rh_area_BA1	-0.0004514	0.0001499	-3.011	0.00261
797	BA-exvivo_rh_area_BA2	-0.0002465	0.0001645	-1.498	0.1341
798	BA-exvivo_rh_area_BA3a	-0.0003855	0.0001573	-2.451	0.01426
799	BA-exvivo_rh_area_BA3b	-0.0003827	0.0001489	-2.57	0.01018
800	BA-exvivo_rh_area_BA4a	-0.0005214	0.0001549	-3.366	0.000765
801	BA-exvivo_rh_area_BA4p	-0.0004475	0.0001621	-2.761	0.005779
802	BA-exvivo_rh_area_BA6	-0.0002067	0.0001489	-1.388	0.165
803	BA-exvivo_rh_area_BA44	-0.0002525	0.0001559	-1.62	0.1053
804	BA-exvivo_rh_area_BA45	6.26e-06	0.0001615	0.03876	0.9691
805	BA-exvivo_rh_area_V1	-0.0004211	0.0001807	-2.33	0.01983
806	BA-exvivo_rh_area_V2	-0.0002416	0.0001602	-1.508	0.1316
807	BA-exvivo_rh_area_MT	0.0002658	0.000164	1.621	0.1051
808	BA-exvivo_rh_area_perirhinal	-7.38e-05	0.0001743	-0.4231	0.6723
809	BA-exvivo_rh_area_entorhinal	-0.0001583	0.0001772	-0.8933	0.3717
810	aparc-DKTatlas_lh_area_caudalanteriorcingulate	0.0002273	0.0001532	1.484	0.1379
811	aparc-DKTatlas_lh_area_caudalmiddlefrontal	-0.0002029	0.0001629	-1.246	0.2128
812	aparc-DKTatlas_lh_area_cuneus	-0.0001486	0.0001709	-0.8695	0.3846
813	aparc-DKTatlas_lh_area_entorhinal	-0.00015	0.0001871	-0.8017	0.4227
814	aparc-DKTatlas_lh_area_fusiform	-0.000218	0.0001451	-1.502	0.1332
815	aparc-DKTatlas_lh_area_inferiorparietal	0.0002479	0.0001592	1.558	0.1194
816	aparc-DKTatlas_lh_area_inferiortemporal	-8.57e-05	0.000146	-0.5871	0.5572
817	aparc-DKTatlas_lh_area_isthmuscingulate	-0.0004974	0.0001513	-3.289	0.00101
818	aparc-DKTatlas_lh_area_lateraloccipital	-0.0001026	0.0001553	-0.6604	0.509
819	aparc-DKTatlas_lh_area_lateralorbitofrontal	-0.0001572	0.0001321	-1.19	0.234
820	aparc-DKTatlas_lh_area_lingual	-0.000344	0.0001763	-1.952	0.05101
821	aparc-DKTatlas_lh_area_medialorbitofrontal	-3.96e-05	0.0001387	-0.2855	0.7753
822	aparc-DKTatlas_lh_area_middletemporal	1.55e-05	0.0001422	0.109	0.9132
823	aparc-DKTatlas_lh_area_parahippocampal	-0.0004326	0.0001659	-2.607	0.009148
824	aparc-DKTatlas_lh_area_paracentral	-0.0003714	0.0001549	-2.397	0.01655
825	aparc-DKTatlas_lh_area_parsopercularis	-0.0003395	0.0001714	-1.98	0.04771
826	aparc-DKTatlas_lh_area_parsorbitalis	-0.000106	0.0001602	-0.6616	0.5083
827	aparc-DKTatlas_lh_area_parstriangularis	-0.0001576	0.0001697	-0.9283	0.3533
828	aparc-DKTatlas_lh_area_pericalcarine	-0.0003436	0.0001891	-1.817	0.06928
829	aparc-DKTatlas_lh_area_postcentral	-0.0003669	0.0001373	-2.672	0.007553
830	aparc-DKTatlas_lh_area_posteriorcingulate	-0.0004693	0.0001558	-3.012	0.002604
831	aparc-DKTatlas_lh_area_precentral	-0.0001372	0.0001398	-0.9813	0.3265
832	aparc-DKTatlas_lh_area_precuneus	-0.0002864	0.000147	-1.948	0.05145
833	aparc-DKTatlas_lh_area_rostralanteriorcingulate	6.49e-06	0.0001414	0.04588	0.9634
834	aparc-DKTatlas_lh_area_rostralmiddlefrontal	-0.0001609	0.0001402	-1.148	0.2511
835	aparc-DKTatlas_lh_area_superiorfrontal	-0.0003041	0.0001284	-2.369	0.01787
836	aparc-DKTatlas_lh_area_superiorparietal	-0.0004737	0.0001646	-2.878	0.004011
837	aparc-DKTatlas_lh_area_superiortemporal	-0.0001225	0.0001306	-0.9381	0.3482
838	aparc-DKTatlas_lh_area_supramarginal	-0.0003156	0.0001528	-2.065	0.03893
839	aparc-DKTatlas_lh_area_transversetemporal	-0.0004473	0.000173	-2.586	0.009727
840	aparc-DKTatlas_lh_area_insula	-0.0001524	0.0001329	-1.147	0.2514
841	aparc-DKTatlas_rh_area_caudalanteriorcingulate	0.0001072	0.0001792	0.5982	0.5497
842	aparc-DKTatlas_rh_area_caudalmiddlefrontal	-0.0002326	0.0001645	-1.414	0.1573
843	aparc-DKTatlas_rh_area_cuneus	-0.0003694	0.0001647	-2.242	0.02496
844	aparc-DKTatlas_rh_area_entorhinal	6.16e-05	0.0001837	0.3352	0.7375
845	aparc-DKTatlas_rh_area_fusiform	-0.0002118	0.0001432	-1.479	0.1392
846	aparc-DKTatlas_rh_area_inferiorparietal	0.0001041	0.0001535	0.6781	0.4977
847	aparc-DKTatlas_rh_area_inferiortemporal	-0.0001604	0.000141	-1.138	0.2552
848	aparc-DKTatlas_rh_area_isthmuscingulate	-0.0004061	0.0001555	-2.612	0.00903
849	aparc-DKTatlas_rh_area_lateraloccipital	-4.57e-05	0.0001553	-0.2941	0.7687
850	aparc-DKTatlas_rh_area_lateralorbitofrontal	-0.0001878	0.0001296	-1.449	0.1474
851	aparc-DKTatlas_rh_area_lingual	-0.0002436	0.0001732	-1.406	0.1597
852	aparc-DKTatlas_rh_area_medialorbitofrontal	-0.0001159	0.0001393	-0.8323	0.4053
853	aparc-DKTatlas_rh_area_middletemporal	-0.0001093	0.0001359	-0.8047	0.421
854	aparc-DKTatlas_rh_area_parahippocampal	-0.0005816	0.0001684	-3.454	0.0005549
855	aparc-DKTatlas_rh_area_paracentral	-0.0004503	0.0001578	-2.853	0.004344
856	aparc-DKTatlas_rh_area_parsopercularis	-0.000259	0.0001678	-1.544	0.1227
857	aparc-DKTatlas_rh_area_parsorbitalis	-0.0003178	0.000165	-1.926	0.0541
858	aparc-DKTatlas_rh_area_parstriangularis	8.09e-05	0.0001732	0.4667	0.6407
859	aparc-DKTatlas_rh_area_pericalcarine	-0.0004187	0.0001856	-2.256	0.02411
860	aparc-DKTatlas_rh_area_postcentral	-0.000362	0.0001425	-2.54	0.01111
861	aparc-DKTatlas_rh_area_posteriorcingulate	-8.37e-05	0.0001559	-0.537	0.5913
862	aparc-DKTatlas_rh_area_precentral	-0.0003086	0.0001451	-2.126	0.03349
863	aparc-DKTatlas_rh_area_precuneus	-0.0005118	0.0001413	-3.622	0.0002938
864	aparc-DKTatlas_rh_area_rostralanteriorcingulate	-6.86e-06	0.0001612	-0.04255	0.9661
865	aparc-DKTatlas_rh_area_rostralmiddlefrontal	0.0001712	0.0001445	1.185	0.2359
866	aparc-DKTatlas_rh_area_superiorfrontal	-0.0002951	0.0001239	-2.382	0.01722
867	aparc-DKTatlas_rh_area_superiorparietal	-0.0003698	0.0001631	-2.268	0.02338
868	aparc-DKTatlas_rh_area_superiortemporal	-0.0002208	0.0001287	-1.715	0.08632
869	aparc-DKTatlas_rh_area_supramarginal	-0.0003462	0.0001545	-2.241	0.02505
870	aparc-DKTatlas_rh_area_transversetemporal	-0.0003873	0.0001671	-2.318	0.02047
871	aparc-DKTatlas_rh_area_insula	-0.0002628	0.0001345	-1.954	0.05068
872	aparc-a2009s_lh_area_G+S-frontomargin	-0.0001443	0.0001612	-0.8954	0.3706
873	aparc-a2009s_lh_area_G+S-occipital-inf	-4.53e-05	0.0001777	-0.2549	0.7988
874	aparc-a2009s_lh_area_G+S-paracentral	-0.0003499	0.0001661	-2.107	0.03514
875	aparc-a2009s_lh_area_G+S-subcentral	-0.0001501	0.0001527	-0.9832	0.3255
876	aparc-a2009s_lh_area_G+S-transv-frontopol	-0.0002758	0.0001708	-1.615	0.1064
877	aparc-a2009s_lh_area_G+S-cingul-Ant	4.91e-05	0.0001452	0.3383	0.7352
878	aparc-a2009s_lh_area_G+S-cingul-Mid-Ant	0.0002499	0.0001611	1.551	0.121
879	aparc-a2009s_lh_area_G+S-cingul-Mid-Post	-0.0001042	0.0001609	-0.6475	0.5173
880	aparc-a2009s_lh_area_G-cingul-Post-dorsal	-0.0005098	0.0001588	-3.211	0.001329
881	aparc-a2009s_lh_area_G-cingul-Post-ventral	-0.0003208	0.000175	-1.833	0.06688
882	aparc-a2009s_lh_area_G-cuneus	-0.0003285	0.0001765	-1.861	0.06276
883	aparc-a2009s_lh_area_G-front-inf-Opercular	-0.0003627	0.0001747	-2.076	0.03789
884	aparc-a2009s_lh_area_G-front-inf-Orbital	-0.0002413	0.0001856	-1.3	0.1936
885	aparc-a2009s_lh_area_G-front-inf-Triangul	-7.46e-05	0.0001824	-0.409	0.6826
886	aparc-a2009s_lh_area_G-front-middle	-0.0001049	0.0001494	-0.7021	0.4826
887	aparc-a2009s_lh_area_G-front-sup	-0.00036	0.0001375	-2.619	0.008843
888	aparc-a2009s_lh_area_G-Ins-lg+S-cent-ins	-1.32e-05	0.0001701	-0.07758	0.9382
889	aparc-a2009s_lh_area_G-insular-short	-0.00021	0.0001538	-1.366	0.172
890	aparc-a2009s_lh_area_G-occipital-middle	-4.76e-05	0.0001683	-0.2827	0.7774
891	aparc-a2009s_lh_area_G-occipital-sup	-0.0002354	0.0001729	-1.361	0.1735
892	aparc-a2009s_lh_area_G-oc-temp-lat-fusifor	-0.0001762	0.0001697	-1.038	0.2991
893	aparc-a2009s_lh_area_G-oc-temp-med-Lingual	-0.00026	0.0001814	-1.433	0.1519
894	aparc-a2009s_lh_area_G-oc-temp-med-Parahip	-0.0002144	0.0001836	-1.168	0.243
895	aparc-a2009s_lh_area_G-orbital	-2.73e-05	0.0001411	-0.1935	0.8466
896	aparc-a2009s_lh_area_G-pariet-inf-Angular	0.0001213	0.0001688	0.7183	0.4726
897	aparc-a2009s_lh_area_G-pariet-inf-Supramar	-0.0003651	0.0001603	-2.278	0.02274
898	aparc-a2009s_lh_area_G-parietal-sup	-0.0004028	0.0001717	-2.345	0.01904
899	aparc-a2009s_lh_area_G-postcentral	-0.0001945	0.0001578	-1.233	0.2178
900	aparc-a2009s_lh_area_G-precentral	5.93e-07	0.0001543	0.003842	0.9969
901	aparc-a2009s_lh_area_G-precuneus	-0.0003189	0.0001656	-1.925	0.05422
902	aparc-a2009s_lh_area_G-rectus	-1.87e-05	0.0001645	-0.1134	0.9097
903	aparc-a2009s_lh_area_G-subcallosal	-0.0001557	0.0001784	-0.8726	0.3829
904	aparc-a2009s_lh_area_G-temp-sup-G-T-transv	-0.0005161	0.0001821	-2.834	0.004608
905	aparc-a2009s_lh_area_G-temp-sup-Lateral	-8.44e-05	0.000154	-0.5482	0.5836
906	aparc-a2009s_lh_area_G-temp-sup-Plan-polar	7.22e-05	0.0001663	0.4339	0.6643
907	aparc-a2009s_lh_area_G-temp-sup-Plan-tempo	-0.0002138	0.0001715	-1.247	0.2126
908	aparc-a2009s_lh_area_G-temporal-inf	-6.87e-05	0.0001627	-0.4224	0.6728
909	aparc-a2009s_lh_area_G-temporal-middle	-0.000136	0.0001528	-0.8901	0.3734
910	aparc-a2009s_lh_area_Lat-Fis-ant-Horizont	-0.0002302	0.0001905	-1.209	0.2268
911	aparc-a2009s_lh_area_Lat-Fis-ant-Vertical	-0.000302	0.0001997	-1.513	0.1304
912	aparc-a2009s_lh_area_Lat-Fis-post	-0.0003747	0.000163	-2.298	0.02159
913	aparc-a2009s_lh_area_Pole-occipital	-0.0001224	0.000167	-0.7333	0.4634
914	aparc-a2009s_lh_area_Pole-temporal	-0.0001208	0.0001552	-0.7781	0.4365
915	aparc-a2009s_lh_area_S-calcarine	-0.000452	0.0001885	-2.398	0.0165
916	aparc-a2009s_lh_area_S-central	-0.0001623	0.0001583	-1.026	0.3051
917	aparc-a2009s_lh_area_S-cingul-Marginalis	-0.000692	0.0001673	-4.136	3.57e-05
918	aparc-a2009s_lh_area_S-circular-insula-ant	-9.77e-05	0.0001695	-0.5765	0.5643
919	aparc-a2009s_lh_area_S-circular-insula-inf	-7.34e-05	0.000162	-0.453	0.6506
920	aparc-a2009s_lh_area_S-circular-insula-sup	-0.0001693	0.0001485	-1.14	0.2541
921	aparc-a2009s_lh_area_S-collat-transv-ant	3.27e-05	0.0001804	0.1814	0.8561
922	aparc-a2009s_lh_area_S-collat-transv-post	-0.0001194	0.0001847	-0.6464	0.518
923	aparc-a2009s_lh_area_S-front-inf	-0.0003559	0.0001667	-2.134	0.03285
924	aparc-a2009s_lh_area_S-front-middle	-0.0002904	0.0001643	-1.768	0.07716
925	aparc-a2009s_lh_area_S-front-sup	-0.0002349	0.0001599	-1.469	0.1418
926	aparc-a2009s_lh_area_S-interm-prim-Jensen	8.58e-05	0.0001942	0.4417	0.6588
927	aparc-a2009s_lh_area_S-intrapariet+P-trans	-0.000281	0.000176	-1.597	0.1104
928	aparc-a2009s_lh_area_S-oc-middle+Lunatus	5.29e-08	0.000186	0.0002844	0.9998
929	aparc-a2009s_lh_area_S-oc-sup+transversal	-2.82e-05	0.000182	-0.1547	0.8771
930	aparc-a2009s_lh_area_S-occipital-ant	0.0001031	0.0001853	0.5564	0.5779
931	aparc-a2009s_lh_area_S-oc-temp-lat	-2.88e-05	0.000176	-0.1634	0.8702
932	aparc-a2009s_lh_area_S-oc-temp-med+Lingual	-0.0002476	0.0001648	-1.503	0.1329
933	aparc-a2009s_lh_area_S-orbital-lateral	-7.93e-05	0.0001816	-0.4367	0.6624
934	aparc-a2009s_lh_area_S-orbital-med-olfact	-8.99e-05	0.0001648	-0.5456	0.5854
935	aparc-a2009s_lh_area_S-orbital-H-Shaped	-1.8e-05	0.0001571	-0.1146	0.9088
936	aparc-a2009s_lh_area_S-parieto-occipital	4.62e-05	0.0001768	0.2612	0.794
937	aparc-a2009s_lh_area_S-pericallosal	-0.0002713	0.0001646	-1.649	0.09924
938	aparc-a2009s_lh_area_S-postcentral	-0.0004791	0.0001625	-2.948	0.003206
939	aparc-a2009s_lh_area_S-precentral-inf-part	-0.0001816	0.0001792	-1.014	0.3108
940	aparc-a2009s_lh_area_S-precentral-sup-part	3.38e-05	0.0001796	0.1884	0.8506
941	aparc-a2009s_lh_area_S-suborbital	1.62e-05	0.0001756	0.09206	0.9267
942	aparc-a2009s_lh_area_S-subparietal	-0.0001251	0.0001698	-0.7367	0.4613
943	aparc-a2009s_lh_area_S-temporal-inf	4.25e-05	0.0001712	0.248	0.8041
944	aparc-a2009s_lh_area_S-temporal-sup	0.0001995	0.0001524	1.309	0.1905
945	aparc-a2009s_lh_area_S-temporal-transverse	-0.0003079	0.0001846	-1.668	0.09528
946	aparc-a2009s_rh_area_G+S-frontomargin	-8.41e-05	0.0001652	-0.509	0.6108
947	aparc-a2009s_rh_area_G+S-occipital-inf	-0.0001367	0.0001714	-0.7976	0.4251
948	aparc-a2009s_rh_area_G+S-paracentral	-0.0004597	0.0001676	-2.743	0.006109
949	aparc-a2009s_rh_area_G+S-subcentral	-0.0001958	0.0001592	-1.23	0.2188
950	aparc-a2009s_rh_area_G+S-transv-frontopol	-9.59e-05	0.0001643	-0.5833	0.5597
951	aparc-a2009s_rh_area_G+S-cingul-Ant	-0.0001606	0.0001342	-1.196	0.2316
952	aparc-a2009s_rh_area_G+S-cingul-Mid-Ant	0.0001432	0.0001541	0.9291	0.3529
953	aparc-a2009s_rh_area_G+S-cingul-Mid-Post	-0.0001098	0.0001515	-0.725	0.4685
954	aparc-a2009s_rh_area_G-cingul-Post-dorsal	-0.0003043	0.0001662	-1.83	0.06722
955	aparc-a2009s_rh_area_G-cingul-Post-ventral	-0.0002673	0.0001766	-1.513	0.1302
956	aparc-a2009s_rh_area_G-cuneus	-0.0004332	0.0001715	-2.525	0.01157
957	aparc-a2009s_rh_area_G-front-inf-Opercular	-0.0003541	0.0001718	-2.061	0.0393
958	aparc-a2009s_rh_area_G-front-inf-Orbital	-6.12e-05	0.0001865	-0.328	0.7429
959	aparc-a2009s_rh_area_G-front-inf-Triangul	-3.08e-05	0.0001864	-0.1651	0.8689
960	aparc-a2009s_rh_area_G-front-middle	5.1e-05	0.0001571	0.3245	0.7456
961	aparc-a2009s_rh_area_G-front-sup	-0.0003237	0.0001443	-2.244	0.02484
962	aparc-a2009s_rh_area_G-Ins-lg+S-cent-ins	-8.76e-05	0.0001672	-0.524	0.6003
963	aparc-a2009s_rh_area_G-insular-short	7.83e-05	0.0001694	0.4621	0.644
964	aparc-a2009s_rh_area_G-occipital-middle	0.0002934	0.0001662	1.765	0.07763
965	aparc-a2009s_rh_area_G-occipital-sup	-0.000272	0.0001699	-1.601	0.1095
966	aparc-a2009s_rh_area_G-oc-temp-lat-fusifor	-0.0001142	0.0001695	-0.6736	0.5006
967	aparc-a2009s_rh_area_G-oc-temp-med-Lingual	-0.0003024	0.0001785	-1.694	0.0903
968	aparc-a2009s_rh_area_G-oc-temp-med-Parahip	-0.0002969	0.0001846	-1.608	0.1079
969	aparc-a2009s_rh_area_G-orbital	-0.0002034	0.0001409	-1.444	0.1488
970	aparc-a2009s_rh_area_G-pariet-inf-Angular	-0.0001116	0.0001712	-0.652	0.5144
971	aparc-a2009s_rh_area_G-pariet-inf-Supramar	-0.0004326	0.000164	-2.638	0.008347
972	aparc-a2009s_rh_area_G-parietal-sup	-0.0005591	0.0001758	-3.181	0.001472
973	aparc-a2009s_rh_area_G-postcentral	-0.0003522	0.0001569	-2.245	0.0248
974	aparc-a2009s_rh_area_G-precentral	-0.0002469	0.0001587	-1.555	0.1199
975	aparc-a2009s_rh_area_G-precuneus	-0.0006149	0.0001635	-3.761	0.0001705
976	aparc-a2009s_rh_area_G-rectus	-8.05e-05	0.0001611	-0.4999	0.6172
977	aparc-a2009s_rh_area_G-subcallosal	-0.00033	0.00018	-1.833	0.06677
978	aparc-a2009s_rh_area_G-temp-sup-G-T-transv	-0.0003048	0.0001792	-1.7	0.08914
979	aparc-a2009s_rh_area_G-temp-sup-Lateral	-0.0002604	0.000152	-1.713	0.0868
980	aparc-a2009s_rh_area_G-temp-sup-Plan-polar	-6.29e-05	0.0001783	-0.3527	0.7243
981	aparc-a2009s_rh_area_G-temp-sup-Plan-tempo	-0.0004508	0.000171	-2.636	0.008393
982	aparc-a2009s_rh_area_G-temporal-inf	-0.0001884	0.0001572	-1.199	0.2307
983	aparc-a2009s_rh_area_G-temporal-middle	-0.0001039	0.0001488	-0.6983	0.485
984	aparc-a2009s_rh_area_Lat-Fis-ant-Horizont	-0.000125	0.0001871	-0.6685	0.5038
985	aparc-a2009s_rh_area_Lat-Fis-ant-Vertical	-0.0001965	0.0001981	-0.9919	0.3213
986	aparc-a2009s_rh_area_Lat-Fis-post	-0.0004692	0.0001638	-2.865	0.00418
987	aparc-a2009s_rh_area_Pole-occipital	-0.0003008	0.0001707	-1.762	0.07804
988	aparc-a2009s_rh_area_Pole-temporal	-0.0001206	0.0001563	-0.7717	0.4403
989	aparc-a2009s_rh_area_S-calcarine	-0.0002427	0.000184	-1.319	0.1872
990	aparc-a2009s_rh_area_S-central	-0.0003365	0.0001594	-2.112	0.03475
991	aparc-a2009s_rh_area_S-cingul-Marginalis	-0.0002734	0.000169	-1.618	0.1058
992	aparc-a2009s_rh_area_S-circular-insula-ant	-0.0002014	0.0001792	-1.124	0.2612
993	aparc-a2009s_rh_area_S-circular-insula-inf	2.09e-05	0.0001592	0.1312	0.8956
994	aparc-a2009s_rh_area_S-circular-insula-sup	-0.0001738	0.0001587	-1.095	0.2734
995	aparc-a2009s_rh_area_S-collat-transv-ant	-5.38e-05	0.0001824	-0.2948	0.7682
996	aparc-a2009s_rh_area_S-collat-transv-post	-0.000107	0.0001896	-0.5646	0.5724
997	aparc-a2009s_rh_area_S-front-inf	0.0001061	0.0001693	0.6271	0.5306
998	aparc-a2009s_rh_area_S-front-middle	2.33e-05	0.0001625	0.1434	0.886
999	aparc-a2009s_rh_area_S-front-sup	-0.0002167	0.000159	-1.363	0.1729
1000	aparc-a2009s_rh_area_S-interm-prim-Jensen	-3.92e-05	0.0001882	-0.2084	0.835
1001	aparc-a2009s_rh_area_S-intrapariet+P-trans	-0.0001836	0.0001743	-1.053	0.2922
1002	aparc-a2009s_rh_area_S-oc-middle+Lunatus	-1.41e-05	0.0001819	-0.0774	0.9383
1003	aparc-a2009s_rh_area_S-oc-sup+transversal	0.0003143	0.0001818	1.729	0.08383
1004	aparc-a2009s_rh_area_S-occipital-ant	0.0002758	0.0001865	1.479	0.1393
1005	aparc-a2009s_rh_area_S-oc-temp-lat	-7.74e-05	0.0001715	-0.4512	0.6519
1006	aparc-a2009s_rh_area_S-oc-temp-med+Lingual	-0.0002275	0.0001649	-1.379	0.1678
1007	aparc-a2009s_rh_area_S-orbital-lateral	-5.99e-06	0.0001821	-0.03288	0.9738
1008	aparc-a2009s_rh_area_S-orbital-med-olfact	-0.0001031	0.0001674	-0.6154	0.5383
1009	aparc-a2009s_rh_area_S-orbital-H-Shaped	-0.0002222	0.0001557	-1.427	0.1536
1010	aparc-a2009s_rh_area_S-parieto-occipital	-0.0002257	0.0001683	-1.341	0.18
1011	aparc-a2009s_rh_area_S-pericallosal	-0.0001098	0.0001643	-0.6682	0.504
1012	aparc-a2009s_rh_area_S-postcentral	-0.0001969	0.0001698	-1.16	0.2462
1013	aparc-a2009s_rh_area_S-precentral-inf-part	-0.0002001	0.0001782	-1.123	0.2615
1014	aparc-a2009s_rh_area_S-precentral-sup-part	5.7e-05	0.0001818	0.3133	0.754
1015	aparc-a2009s_rh_area_S-suborbital	-0.0003327	0.0001888	-1.762	0.07816
1016	aparc-a2009s_rh_area_S-subparietal	-0.0003239	0.0001735	-1.867	0.06189
1017	aparc-a2009s_rh_area_S-temporal-inf	-5.3e-05	0.0001663	-0.3186	0.7501
1018	aparc-a2009s_rh_area_S-temporal-sup	-3.99e-05	0.0001528	-0.261	0.7941
1019	aparc-a2009s_rh_area_S-temporal-transverse	-0.0003427	0.0001839	-1.863	0.06243
1020	aparc-Desikan_lh_thickness_GlobalMeanThickness	0.0001836	0.0001722	1.066	0.2863
1021	aparc-Desikan_lh_thickness_bankssts	4.05e-06	0.000186	0.02176	0.9826
1022	aparc-Desikan_lh_thickness_caudalanteriorcingulate	0.0004298	0.0001896	2.267	0.02341
1023	aparc-Desikan_lh_thickness_caudalmiddlefrontal	-0.0001977	0.0001732	-1.142	0.2536
1024	aparc-Desikan_lh_thickness_cuneus	0.0002447	0.0001894	1.292	0.1964
1025	aparc-Desikan_lh_thickness_entorhinal	0.0001168	0.0001855	0.6294	0.5291
1026	aparc-Desikan_lh_thickness_fusiform	0.000249	0.0001793	1.389	0.1649
1027	aparc-Desikan_lh_thickness_inferiorparietal	-8.58e-05	0.0001714	-0.5006	0.6166
1028	aparc-Desikan_lh_thickness_inferiortemporal	-1.53e-05	0.0001834	-0.08356	0.9334
1029	aparc-Desikan_lh_thickness_isthmuscingulate	0.0003394	0.0001869	1.816	0.06935
1030	aparc-Desikan_lh_thickness_lateraloccipital	0.0001081	0.0001866	0.5793	0.5624
1031	aparc-Desikan_lh_thickness_lateralorbitofrontal	0.0002558	0.0001788	1.431	0.1526
1032	aparc-Desikan_lh_thickness_lingual	0.0002118	0.0001892	1.12	0.2629
1033	aparc-Desikan_lh_thickness_medialorbitofrontal	0.0001906	0.0001845	1.033	0.3018
1034	aparc-Desikan_lh_thickness_middletemporal	-4.6e-05	0.0001852	-0.2484	0.8039
1035	aparc-Desikan_lh_thickness_parahippocampal	0.0002035	0.0001894	1.075	0.2826
1036	aparc-Desikan_lh_thickness_paracentral	0.000145	0.0001819	0.797	0.4255
1037	aparc-Desikan_lh_thickness_parsopercularis	0.0001558	0.0001747	0.8919	0.3725
1038	aparc-Desikan_lh_thickness_parsorbitalis	5.49e-05	0.0001816	0.3023	0.7624
1039	aparc-Desikan_lh_thickness_parstriangularis	0.0001462	0.0001743	0.8385	0.4018
1040	aparc-Desikan_lh_thickness_pericalcarine	0.0002637	0.000189	1.395	0.163
1041	aparc-Desikan_lh_thickness_postcentral	0.00028	0.0001794	1.561	0.1185
1042	aparc-Desikan_lh_thickness_posteriorcingulate	9.37e-05	0.0001872	0.5002	0.6169
1043	aparc-Desikan_lh_thickness_precentral	0.0001173	0.0001772	0.6617	0.5082
1044	aparc-Desikan_lh_thickness_precuneus	0.0003355	0.0001747	1.92	0.05485
1045	aparc-Desikan_lh_thickness_rostralanteriorcingulate	0.0002896	0.0001825	1.586	0.1127
1046	aparc-Desikan_lh_thickness_rostralmiddlefrontal	-3.72e-05	0.0001698	-0.2192	0.8265
1047	aparc-Desikan_lh_thickness_superiorfrontal	-2.17e-05	0.0001638	-0.1323	0.8948
1048	aparc-Desikan_lh_thickness_superiorparietal	1.83e-05	0.0001749	0.1049	0.9165
1049	aparc-Desikan_lh_thickness_superiortemporal	0.0003376	0.000178	1.896	0.05794
1050	aparc-Desikan_lh_thickness_supramarginal	4.69e-07	0.000172	0.002725	0.9978
1051	aparc-Desikan_lh_thickness_frontalpole	0.0002935	0.0001856	1.581	0.1139
1052	aparc-Desikan_lh_thickness_transversetemporal	0.0002792	0.0001922	1.453	0.1462
1053	aparc-Desikan_lh_thickness_insula	0.0003276	0.0001872	1.75	0.08015
1054	aparc-Desikan_rh_thickness_GlobalMeanThickness	7.36e-05	0.0001729	0.4255	0.6704
1055	aparc-Desikan_rh_thickness_bankssts	0.0001139	0.0001869	0.6095	0.5422
1056	aparc-Desikan_rh_thickness_caudalanteriorcingulate	0.0001673	0.0001899	0.8811	0.3783
1057	aparc-Desikan_rh_thickness_caudalmiddlefrontal	-6.7e-05	0.0001737	-0.3854	0.6999
1058	aparc-Desikan_rh_thickness_cuneus	0.0002274	0.0001914	1.188	0.2349
1059	aparc-Desikan_rh_thickness_entorhinal	-0.0001703	0.0001841	-0.925	0.355
1060	aparc-Desikan_rh_thickness_fusiform	-1.07e-05	0.0001838	-0.05835	0.9535
1061	aparc-Desikan_rh_thickness_inferiorparietal	-0.0001952	0.0001722	-1.133	0.2571
1062	aparc-Desikan_rh_thickness_inferiortemporal	7.98e-05	0.0001832	0.4355	0.6632
1063	aparc-Desikan_rh_thickness_isthmuscingulate	0.0001858	0.0001866	0.9956	0.3195
1064	aparc-Desikan_rh_thickness_lateraloccipital	-2.88e-07	0.0001872	-0.001537	0.9988
1065	aparc-Desikan_rh_thickness_lateralorbitofrontal	0.0001022	0.0001818	0.5622	0.574
1066	aparc-Desikan_rh_thickness_lingual	0.0003194	0.0001903	1.679	0.0932
1067	aparc-Desikan_rh_thickness_medialorbitofrontal	0.000508	0.0001854	2.739	0.006172
1068	aparc-Desikan_rh_thickness_middletemporal	-0.0001396	0.0001824	-0.7654	0.4441
1069	aparc-Desikan_rh_thickness_parahippocampal	0.0001587	0.0001865	0.8512	0.3947
1070	aparc-Desikan_rh_thickness_paracentral	0.0001433	0.000182	0.7875	0.431
1071	aparc-Desikan_rh_thickness_parsopercularis	0.0002854	0.0001758	1.624	0.1044
1072	aparc-Desikan_rh_thickness_parsorbitalis	0.0002245	0.0001804	1.244	0.2134
1073	aparc-Desikan_rh_thickness_parstriangularis	-5.47e-05	0.0001735	-0.315	0.7528
1074	aparc-Desikan_rh_thickness_pericalcarine	4.7e-05	0.0001905	0.2466	0.8053
1075	aparc-Desikan_rh_thickness_postcentral	0.0001964	0.00018	1.091	0.2751
1076	aparc-Desikan_rh_thickness_posteriorcingulate	3.57e-05	0.0001841	0.194	0.8462
1077	aparc-Desikan_rh_thickness_precentral	5.54e-05	0.0001779	0.3113	0.7556
1078	aparc-Desikan_rh_thickness_precuneus	0.0001527	0.0001756	0.8692	0.3848
1079	aparc-Desikan_rh_thickness_rostralanteriorcingulate	-5.22e-05	0.0001873	-0.2788	0.7804
1080	aparc-Desikan_rh_thickness_rostralmiddlefrontal	-8.96e-05	0.0001703	-0.5259	0.599
1081	aparc-Desikan_rh_thickness_superiorfrontal	-8.56e-05	0.0001659	-0.5161	0.6058
1082	aparc-Desikan_rh_thickness_superiorparietal	-9.63e-05	0.0001746	-0.5518	0.5811
1083	aparc-Desikan_rh_thickness_superiortemporal	0.00015	0.0001746	0.859	0.3904
1084	aparc-Desikan_rh_thickness_supramarginal	-2.5e-05	0.0001735	-0.144	0.8855
1085	aparc-Desikan_rh_thickness_frontalpole	0.000195	0.0001833	1.064	0.2875
1086	aparc-Desikan_rh_thickness_transversetemporal	-1.21e-05	0.0001915	-0.06336	0.9495
1087	aparc-Desikan_rh_thickness_insula	0.0001546	0.0001874	0.8245	0.4097
1088	BA-exvivo_lh_thickness_BA1	0.0004287	0.000186	2.305	0.02121
1089	BA-exvivo_lh_thickness_BA2	1.97e-05	0.0001726	0.1139	0.9094
1090	BA-exvivo_lh_thickness_BA3a	0.0001546	0.0001835	0.8426	0.3995
1091	BA-exvivo_lh_thickness_BA3b	0.0003639	0.0001811	2.009	0.04452
1092	BA-exvivo_lh_thickness_BA4a	0.0001322	0.0001812	0.7296	0.4657
1093	BA-exvivo_lh_thickness_BA4p	0.0001674	0.0001884	0.8887	0.3742
1094	BA-exvivo_lh_thickness_BA6	-5.31e-05	0.0001686	-0.3149	0.7529
1095	BA-exvivo_lh_thickness_BA44	0.0001886	0.0001754	1.075	0.2825
1096	BA-exvivo_lh_thickness_BA45	7.2e-05	0.0001715	0.42	0.6745
1097	BA-exvivo_lh_thickness_V1	0.0001609	0.0001903	0.8456	0.3978
1098	BA-exvivo_lh_thickness_V2	0.0002192	0.0001871	1.171	0.2414
1099	BA-exvivo_lh_thickness_MT	5.83e-05	0.0001853	0.3147	0.753
1100	BA-exvivo_lh_thickness_perirhinal	1.8e-05	0.0001832	0.09852	0.9215
1101	BA-exvivo_lh_thickness_entorhinal	0.0002905	0.000184	1.579	0.1144
1102	BA-exvivo_rh_thickness_BA1	0.0003159	0.0001847	1.71	0.08728
1103	BA-exvivo_rh_thickness_BA2	4.69e-05	0.0001761	0.2666	0.7898
1104	BA-exvivo_rh_thickness_BA3a	-4.23e-05	0.0001834	-0.2307	0.8176
1105	BA-exvivo_rh_thickness_BA3b	0.0001186	0.0001866	0.6355	0.5251
1106	BA-exvivo_rh_thickness_BA4a	0.0002091	0.0001816	1.151	0.2496
1107	BA-exvivo_rh_thickness_BA4p	5.22e-05	0.0001868	0.2796	0.7798
1108	BA-exvivo_rh_thickness_BA6	-0.0001157	0.000173	-0.6687	0.5037
1109	BA-exvivo_rh_thickness_BA44	0.0003111	0.0001743	1.785	0.07432
1110	BA-exvivo_rh_thickness_BA45	-7.94e-05	0.000171	-0.4642	0.6425
1111	BA-exvivo_rh_thickness_V1	5.6e-05	0.0001908	0.2932	0.7694
1112	BA-exvivo_rh_thickness_V2	0.0002256	0.0001873	1.204	0.2285
1113	BA-exvivo_rh_thickness_MT	-9.3e-06	0.0001814	-0.05127	0.9591
1114	BA-exvivo_rh_thickness_perirhinal	-9.04e-05	0.0001824	-0.4953	0.6204
1115	BA-exvivo_rh_thickness_entorhinal	-2.28e-05	0.0001844	-0.1238	0.9015
1116	aparc-DKTatlas_lh_thickness_caudalanteriorcingulate	0.0002934	0.0001886	1.555	0.1199
1117	aparc-DKTatlas_lh_thickness_caudalmiddlefrontal	-0.0001924	0.0001732	-1.111	0.2668
1118	aparc-DKTatlas_lh_thickness_cuneus	0.0002421	0.0001874	1.291	0.1966
1119	aparc-DKTatlas_lh_thickness_entorhinal	0.0001292	0.000186	0.6947	0.4873
1120	aparc-DKTatlas_lh_thickness_fusiform	0.0002345	0.0001792	1.309	0.1907
1121	aparc-DKTatlas_lh_thickness_inferiorparietal	-7.47e-05	0.0001712	-0.4363	0.6626
1122	aparc-DKTatlas_lh_thickness_inferiortemporal	3.94e-05	0.0001827	0.2157	0.8292
1123	aparc-DKTatlas_lh_thickness_isthmuscingulate	0.000311	0.000187	1.663	0.09637
1124	aparc-DKTatlas_lh_thickness_lateraloccipital	0.0001163	0.0001867	0.623	0.5333
1125	aparc-DKTatlas_lh_thickness_lateralorbitofrontal	0.0003339	0.0001819	1.836	0.06643
1126	aparc-DKTatlas_lh_thickness_lingual	0.0002105	0.0001891	1.113	0.2657
1127	aparc-DKTatlas_lh_thickness_medialorbitofrontal	0.0001888	0.0001867	1.011	0.3118
1128	aparc-DKTatlas_lh_thickness_middletemporal	-0.0001022	0.0001841	-0.5549	0.579
1129	aparc-DKTatlas_lh_thickness_parahippocampal	0.0001946	0.0001896	1.027	0.3047
1130	aparc-DKTatlas_lh_thickness_paracentral	0.0001135	0.0001808	0.6274	0.5304
1131	aparc-DKTatlas_lh_thickness_parsopercularis	0.0001228	0.0001755	0.7	0.484
1132	aparc-DKTatlas_lh_thickness_parsorbitalis	0.0003428	0.0001817	1.886	0.05928
1133	aparc-DKTatlas_lh_thickness_parstriangularis	0.0001389	0.000173	0.8029	0.422
1134	aparc-DKTatlas_lh_thickness_pericalcarine	0.0002601	0.0001892	1.375	0.1691
1135	aparc-DKTatlas_lh_thickness_postcentral	0.0002781	0.0001783	1.559	0.1189
1136	aparc-DKTatlas_lh_thickness_posteriorcingulate	0.0001485	0.0001859	0.7987	0.4245
1137	aparc-DKTatlas_lh_thickness_precentral	0.0001241	0.0001773	0.7003	0.4837
1138	aparc-DKTatlas_lh_thickness_precuneus	0.0003443	0.000175	1.968	0.04916
1139	aparc-DKTatlas_lh_thickness_rostralanteriorcingulate	0.0003164	0.0001829	1.73	0.08362
1140	aparc-DKTatlas_lh_thickness_rostralmiddlefrontal	3.75e-05	0.0001703	0.2201	0.8258
1141	aparc-DKTatlas_lh_thickness_superiorfrontal	-1.27e-05	0.0001642	-0.0772	0.9385
1142	aparc-DKTatlas_lh_thickness_superiorparietal	6.98e-06	0.0001739	0.04013	0.968
1143	aparc-DKTatlas_lh_thickness_superiortemporal	0.0003103	0.0001778	1.745	0.08099
1144	aparc-DKTatlas_lh_thickness_supramarginal	3.06e-06	0.0001726	0.01771	0.9859
1145	aparc-DKTatlas_lh_thickness_transversetemporal	0.0002753	0.0001921	1.433	0.152
1146	aparc-DKTatlas_lh_thickness_insula	-3.6e-06	0.0001833	-0.01961	0.9844
1147	aparc-DKTatlas_rh_thickness_caudalanteriorcingulate	0.0001847	0.0001898	0.9733	0.3304
1148	aparc-DKTatlas_rh_thickness_caudalmiddlefrontal	-8.48e-05	0.0001737	-0.4884	0.6253
1149	aparc-DKTatlas_rh_thickness_cuneus	0.0002247	0.0001905	1.179	0.2383
1150	aparc-DKTatlas_rh_thickness_entorhinal	-0.0001154	0.0001846	-0.6249	0.532
1151	aparc-DKTatlas_rh_thickness_fusiform	2.77e-07	0.0001842	0.001504	0.9988
1152	aparc-DKTatlas_rh_thickness_inferiorparietal	-0.0001985	0.0001723	-1.152	0.2493
1153	aparc-DKTatlas_rh_thickness_inferiortemporal	4.11e-05	0.0001829	0.225	0.822
1154	aparc-DKTatlas_rh_thickness_isthmuscingulate	0.0001647	0.000187	0.8806	0.3785
1155	aparc-DKTatlas_rh_thickness_lateraloccipital	-5.34e-07	0.0001875	-0.00285	0.9977
1156	aparc-DKTatlas_rh_thickness_lateralorbitofrontal	0.0001234	0.0001809	0.6823	0.4951
1157	aparc-DKTatlas_rh_thickness_lingual	0.0003323	0.0001902	1.747	0.0807
1158	aparc-DKTatlas_rh_thickness_medialorbitofrontal	0.0005325	0.0001892	2.814	0.004909
1159	aparc-DKTatlas_rh_thickness_middletemporal	-0.0001093	0.0001817	-0.6015	0.5475
1160	aparc-DKTatlas_rh_thickness_parahippocampal	0.0001389	0.0001866	0.7444	0.4567
1161	aparc-DKTatlas_rh_thickness_paracentral	0.0001258	0.000182	0.6914	0.4893
1162	aparc-DKTatlas_rh_thickness_parsopercularis	0.0002608	0.0001749	1.491	0.136
1163	aparc-DKTatlas_rh_thickness_parsorbitalis	0.0001377	0.0001809	0.7615	0.4464
1164	aparc-DKTatlas_rh_thickness_parstriangularis	-9.48e-05	0.0001738	-0.5453	0.5856
1165	aparc-DKTatlas_rh_thickness_pericalcarine	4.83e-05	0.0001908	0.2531	0.8002
1166	aparc-DKTatlas_rh_thickness_postcentral	0.0001956	0.0001793	1.091	0.2753
1167	aparc-DKTatlas_rh_thickness_posteriorcingulate	6.74e-05	0.0001831	0.3678	0.713
1168	aparc-DKTatlas_rh_thickness_precentral	8.69e-05	0.0001779	0.4885	0.6252
1169	aparc-DKTatlas_rh_thickness_precuneus	0.0001663	0.0001754	0.9476	0.3433
1170	aparc-DKTatlas_rh_thickness_rostralanteriorcingulate	2.46e-05	0.0001878	0.1312	0.8956
1171	aparc-DKTatlas_rh_thickness_rostralmiddlefrontal	7.52e-06	0.0001703	0.04416	0.9648
1172	aparc-DKTatlas_rh_thickness_superiorfrontal	-0.0001052	0.0001661	-0.6333	0.5265
1173	aparc-DKTatlas_rh_thickness_superiorparietal	-0.0001471	0.0001737	-0.8469	0.3971
1174	aparc-DKTatlas_rh_thickness_superiortemporal	0.0001682	0.0001754	0.959	0.3376
1175	aparc-DKTatlas_rh_thickness_supramarginal	-1.59e-05	0.0001734	-0.09144	0.9271
1176	aparc-DKTatlas_rh_thickness_transversetemporal	4.62e-06	0.0001913	0.02416	0.9807
1177	aparc-DKTatlas_rh_thickness_insula	0.0001212	0.0001817	0.6673	0.5046
1178	aparc-a2009s_lh_thickness_G+S-frontomargin	-4.45e-05	0.000181	-0.2459	0.8058
1179	aparc-a2009s_lh_thickness_G+S-occipital-inf	0.0001772	0.0001911	0.9271	0.3539
1180	aparc-a2009s_lh_thickness_G+S-paracentral	0.0001593	0.0001834	0.8683	0.3852
1181	aparc-a2009s_lh_thickness_G+S-subcentral	0.0003744	0.0001849	2.026	0.04284
1182	aparc-a2009s_lh_thickness_G+S-transv-frontopol	0.0001537	0.000181	0.8491	0.3958
1183	aparc-a2009s_lh_thickness_G+S-cingul-Ant	8.86e-05	0.000179	0.4952	0.6205
1184	aparc-a2009s_lh_thickness_G+S-cingul-Mid-Ant	0.0002228	0.0001892	1.177	0.239
1185	aparc-a2009s_lh_thickness_G+S-cingul-Mid-Post	-0.0001892	0.0001847	-1.025	0.3055
1186	aparc-a2009s_lh_thickness_G-cingul-Post-dorsal	0.000174	0.0001824	0.9535	0.3404
1187	aparc-a2009s_lh_thickness_G-cingul-Post-ventral	-1.4e-05	0.0001908	-0.07357	0.9414
1188	aparc-a2009s_lh_thickness_G-cuneus	0.0002536	0.0001897	1.337	0.1813
1189	aparc-a2009s_lh_thickness_G-front-inf-Opercular	0.0001835	0.0001758	1.044	0.2966
1190	aparc-a2009s_lh_thickness_G-front-inf-Orbital	0.0003016	0.0001839	1.64	0.1011
1191	aparc-a2009s_lh_thickness_G-front-inf-Triangul	5e-05	0.0001787	0.2798	0.7796
1192	aparc-a2009s_lh_thickness_G-front-middle	-0.0001492	0.0001694	-0.8809	0.3784
1193	aparc-a2009s_lh_thickness_G-front-sup	0.0001083	0.000166	0.6523	0.5142
1194	aparc-a2009s_lh_thickness_G-Ins-lg+S-cent-ins	8.18e-05	0.0001925	0.4251	0.6708
1195	aparc-a2009s_lh_thickness_G-insular-short	1.77e-05	0.0001831	0.09687	0.9228
1196	aparc-a2009s_lh_thickness_G-occipital-middle	0.0003518	0.0001875	1.877	0.06059
1197	aparc-a2009s_lh_thickness_G-occipital-sup	-5.08e-05	0.0001903	-0.2671	0.7894
1198	aparc-a2009s_lh_thickness_G-oc-temp-lat-fusifor	9.96e-05	0.000181	0.5504	0.582
1199	aparc-a2009s_lh_thickness_G-oc-temp-med-Lingual	0.0001224	0.0001905	0.6428	0.5204
1200	aparc-a2009s_lh_thickness_G-oc-temp-med-Parahip	0.0003039	0.0001882	1.615	0.1064
1201	aparc-a2009s_lh_thickness_G-orbital	0.0001214	0.0001815	0.6688	0.5037
1202	aparc-a2009s_lh_thickness_G-pariet-inf-Angular	6.69e-05	0.0001751	0.3821	0.7024
1203	aparc-a2009s_lh_thickness_G-pariet-inf-Supramar	1.67e-05	0.0001778	0.09368	0.9254
1204	aparc-a2009s_lh_thickness_G-parietal-sup	5.75e-05	0.0001748	0.3287	0.7424
1205	aparc-a2009s_lh_thickness_G-postcentral	0.000325	0.0001831	1.775	0.07586
1206	aparc-a2009s_lh_thickness_G-precentral	6.22e-05	0.0001788	0.3477	0.728
1207	aparc-a2009s_lh_thickness_G-precuneus	0.0003996	0.0001772	2.254	0.0242
1208	aparc-a2009s_lh_thickness_G-rectus	0.0001366	0.0001854	0.7366	0.4614
1209	aparc-a2009s_lh_thickness_G-subcallosal	0.0003081	0.0001941	1.587	0.1125
1210	aparc-a2009s_lh_thickness_G-temp-sup-G-T-transv	0.0003691	0.0001912	1.931	0.05356
1211	aparc-a2009s_lh_thickness_G-temp-sup-Lateral	0.0002992	0.0001817	1.646	0.0997
1212	aparc-a2009s_lh_thickness_G-temp-sup-Plan-polar	0.0003766	0.0001899	1.983	0.04742
1213	aparc-a2009s_lh_thickness_G-temp-sup-Plan-tempo	-5.06e-05	0.0001819	-0.2784	0.7807
1214	aparc-a2009s_lh_thickness_G-temporal-inf	0.000121	0.0001848	0.655	0.5125
1215	aparc-a2009s_lh_thickness_G-temporal-middle	-2.56e-05	0.0001832	-0.1398	0.8888
1216	aparc-a2009s_lh_thickness_Lat-Fis-ant-Horizont	6.15e-05	0.000186	0.3306	0.741
1217	aparc-a2009s_lh_thickness_Lat-Fis-ant-Vertical	5.92e-05	0.0001832	0.3231	0.7467
1218	aparc-a2009s_lh_thickness_Lat-Fis-post	0.0001594	0.0001837	0.868	0.3854
1219	aparc-a2009s_lh_thickness_Pole-occipital	5.28e-06	0.0001887	0.02796	0.9777
1220	aparc-a2009s_lh_thickness_Pole-temporal	-1.03e-05	0.0001849	-0.05586	0.9555
1221	aparc-a2009s_lh_thickness_S-calcarine	0.0003784	0.000184	2.057	0.03973
1222	aparc-a2009s_lh_thickness_S-central	0.000229	0.0001861	1.23	0.2186
1223	aparc-a2009s_lh_thickness_S-cingul-Marginalis	9e-05	0.0001787	0.5036	0.6146
1224	aparc-a2009s_lh_thickness_S-circular-insula-ant	0.0001588	0.0001846	0.8601	0.3898
1225	aparc-a2009s_lh_thickness_S-circular-insula-inf	-1.96e-05	0.0001853	-0.1059	0.9157
1226	aparc-a2009s_lh_thickness_S-circular-insula-sup	0.0003565	0.0001762	2.023	0.04305
1227	aparc-a2009s_lh_thickness_S-collat-transv-ant	-7.06e-05	0.0001877	-0.3763	0.7067
1228	aparc-a2009s_lh_thickness_S-collat-transv-post	4.95e-05	0.0001879	0.2635	0.7922
1229	aparc-a2009s_lh_thickness_S-front-inf	7.86e-05	0.0001757	0.4473	0.6547
1230	aparc-a2009s_lh_thickness_S-front-middle	-0.0001647	0.0001762	-0.9345	0.3501
1231	aparc-a2009s_lh_thickness_S-front-sup	-8.22e-05	0.0001696	-0.4846	0.628
1232	aparc-a2009s_lh_thickness_S-interm-prim-Jensen	-0.0003468	0.0001838	-1.887	0.0592
1233	aparc-a2009s_lh_thickness_S-intrapariet+P-trans	6.19e-05	0.0001762	0.3514	0.7253
1234	aparc-a2009s_lh_thickness_S-oc-middle+Lunatus	-0.000139	0.0001826	-0.7613	0.4465
1235	aparc-a2009s_lh_thickness_S-oc-sup+transversal	8.52e-05	0.0001841	0.4627	0.6436
1236	aparc-a2009s_lh_thickness_S-occipital-ant	-0.000204	0.0001873	-1.089	0.2761
1237	aparc-a2009s_lh_thickness_S-oc-temp-lat	0.0001607	0.0001878	0.8556	0.3922
1238	aparc-a2009s_lh_thickness_S-oc-temp-med+Lingual	0.0002384	0.0001825	1.306	0.1915
1239	aparc-a2009s_lh_thickness_S-orbital-lateral	0.0004729	0.0001843	2.567	0.01029
1240	aparc-a2009s_lh_thickness_S-orbital-med-olfact	0.0001415	0.0001875	0.7548	0.4504
1241	aparc-a2009s_lh_thickness_S-orbital-H-Shaped	0.000162	0.0001824	0.8884	0.3743
1242	aparc-a2009s_lh_thickness_S-parieto-occipital	0.0002479	0.0001812	1.368	0.1713
1243	aparc-a2009s_lh_thickness_S-pericallosal	0.0006264	0.0001913	3.275	0.001062
1244	aparc-a2009s_lh_thickness_S-postcentral	-0.0001006	0.0001728	-0.5819	0.5606
1245	aparc-a2009s_lh_thickness_S-precentral-inf-part	-6.77e-05	0.0001793	-0.3773	0.7059
1246	aparc-a2009s_lh_thickness_S-precentral-sup-part	-0.0001356	0.0001836	-0.7388	0.46
1247	aparc-a2009s_lh_thickness_S-suborbital	0.0002996	0.0001894	1.582	0.1138
1248	aparc-a2009s_lh_thickness_S-subparietal	-9.67e-05	0.0001808	-0.5348	0.5928
1249	aparc-a2009s_lh_thickness_S-temporal-inf	-3e-05	0.0001904	-0.1578	0.8746
1250	aparc-a2009s_lh_thickness_S-temporal-sup	-2.92e-05	0.0001782	-0.1639	0.8698
1251	aparc-a2009s_lh_thickness_S-temporal-transverse	0.0003063	0.0001927	1.59	0.112
1252	aparc-a2009s_rh_thickness_G+S-frontomargin	7.02e-05	0.0001813	0.3869	0.6988
1253	aparc-a2009s_rh_thickness_G+S-occipital-inf	2.06e-05	0.000191	0.1079	0.9141
1254	aparc-a2009s_rh_thickness_G+S-paracentral	9.99e-05	0.0001859	0.5375	0.5909
1255	aparc-a2009s_rh_thickness_G+S-subcentral	0.0003117	0.000183	1.703	0.08853
1256	aparc-a2009s_rh_thickness_G+S-transv-frontopol	6.38e-05	0.0001776	0.3591	0.7195
1257	aparc-a2009s_rh_thickness_G+S-cingul-Ant	6.97e-05	0.0001798	0.3873	0.6985
1258	aparc-a2009s_rh_thickness_G+S-cingul-Mid-Ant	-0.0001054	0.0001873	-0.5626	0.5737
1259	aparc-a2009s_rh_thickness_G+S-cingul-Mid-Post	0.0001004	0.0001836	0.5467	0.5846
1260	aparc-a2009s_rh_thickness_G-cingul-Post-dorsal	5.35e-05	0.0001785	0.2996	0.7645
1261	aparc-a2009s_rh_thickness_G-cingul-Post-ventral	7.13e-05	0.0001943	0.3668	0.7138
1262	aparc-a2009s_rh_thickness_G-cuneus	0.0001784	0.0001899	0.9391	0.3477
1263	aparc-a2009s_rh_thickness_G-front-inf-Opercular	0.0003621	0.0001765	2.051	0.04033
1264	aparc-a2009s_rh_thickness_G-front-inf-Orbital	-0.000147	0.0001843	-0.7975	0.4252
1265	aparc-a2009s_rh_thickness_G-front-inf-Triangul	2.94e-05	0.0001792	0.1641	0.8697
1266	aparc-a2009s_rh_thickness_G-front-middle	-4.4e-05	0.0001719	-0.2558	0.7981
1267	aparc-a2009s_rh_thickness_G-front-sup	3.55e-05	0.00017	0.2086	0.8348
1268	aparc-a2009s_rh_thickness_G-Ins-lg+S-cent-ins	-2.15e-06	0.0001909	-0.01126	0.991
1269	aparc-a2009s_rh_thickness_G-insular-short	5.27e-05	0.0001883	0.2799	0.7796
1270	aparc-a2009s_rh_thickness_G-occipital-middle	3.53e-05	0.0001834	0.1926	0.8473
1271	aparc-a2009s_rh_thickness_G-occipital-sup	0.0001464	0.000192	0.7626	0.4457
1272	aparc-a2009s_rh_thickness_G-oc-temp-lat-fusifor	-9.21e-05	0.0001846	-0.4988	0.6179
1273	aparc-a2009s_rh_thickness_G-oc-temp-med-Lingual	0.00036	0.0001914	1.88	0.06009
1274	aparc-a2009s_rh_thickness_G-oc-temp-med-Parahip	9.4e-05	0.0001866	0.504	0.6143
1275	aparc-a2009s_rh_thickness_G-orbital	-2.11e-05	0.0001824	-0.1159	0.9078
1276	aparc-a2009s_rh_thickness_G-pariet-inf-Angular	-0.0001767	0.0001753	-1.008	0.3134
1277	aparc-a2009s_rh_thickness_G-pariet-inf-Supramar	0.000107	0.0001784	0.5996	0.5488
1278	aparc-a2009s_rh_thickness_G-parietal-sup	-0.0001901	0.0001752	-1.085	0.2778
1279	aparc-a2009s_rh_thickness_G-postcentral	0.0002916	0.0001841	1.583	0.1134
1280	aparc-a2009s_rh_thickness_G-precentral	8.02e-05	0.0001796	0.4466	0.6552
1281	aparc-a2009s_rh_thickness_G-precuneus	0.00019	0.0001793	1.059	0.2894
1282	aparc-a2009s_rh_thickness_G-rectus	0.0003544	0.0001864	1.902	0.05725
1283	aparc-a2009s_rh_thickness_G-subcallosal	7.6e-05	0.0001967	0.3861	0.6994
1284	aparc-a2009s_rh_thickness_G-temp-sup-G-T-transv	0.0001165	0.0001901	0.6126	0.5401
1285	aparc-a2009s_rh_thickness_G-temp-sup-Lateral	0.0001636	0.0001797	0.9105	0.3626
1286	aparc-a2009s_rh_thickness_G-temp-sup-Plan-polar	0.0004794	0.0001893	2.532	0.01135
1287	aparc-a2009s_rh_thickness_G-temp-sup-Plan-tempo	9.73e-05	0.0001796	0.5419	0.5879
1288	aparc-a2009s_rh_thickness_G-temporal-inf	4.36e-05	0.0001842	0.2369	0.8127
1289	aparc-a2009s_rh_thickness_G-temporal-middle	-0.0003074	0.0001817	-1.692	0.09074
1290	aparc-a2009s_rh_thickness_Lat-Fis-ant-Horizont	-0.0001448	0.0001835	-0.7892	0.43
1291	aparc-a2009s_rh_thickness_Lat-Fis-ant-Vertical	2.44e-05	0.0001838	0.1329	0.8943
1292	aparc-a2009s_rh_thickness_Lat-Fis-post	5.82e-05	0.0001803	0.3227	0.747
1293	aparc-a2009s_rh_thickness_Pole-occipital	-1.13e-05	0.0001902	-0.05948	0.9526
1294	aparc-a2009s_rh_thickness_Pole-temporal	0.0001266	0.0001853	0.6835	0.4943
1295	aparc-a2009s_rh_thickness_S-calcarine	-1.08e-05	0.0001871	-0.05779	0.9539
1296	aparc-a2009s_rh_thickness_S-central	4.75e-05	0.0001847	0.2573	0.7969
1297	aparc-a2009s_rh_thickness_S-cingul-Marginalis	-2.53e-05	0.0001768	-0.1431	0.8862
1298	aparc-a2009s_rh_thickness_S-circular-insula-ant	0.000132	0.0001833	0.7202	0.4714
1299	aparc-a2009s_rh_thickness_S-circular-insula-inf	-0.0001983	0.000181	-1.096	0.2732
1300	aparc-a2009s_rh_thickness_S-circular-insula-sup	0.0003411	0.0001759	1.939	0.05248
1301	aparc-a2009s_rh_thickness_S-collat-transv-ant	0.0001282	0.0001884	0.6804	0.4962
1302	aparc-a2009s_rh_thickness_S-collat-transv-post	0.0003902	0.0001885	2.071	0.03843
1303	aparc-a2009s_rh_thickness_S-front-inf	-0.0001115	0.0001769	-0.6303	0.5285
1304	aparc-a2009s_rh_thickness_S-front-middle	-5.12e-05	0.0001732	-0.2958	0.7674
1305	aparc-a2009s_rh_thickness_S-front-sup	-0.0003553	0.000171	-2.078	0.03777
1306	aparc-a2009s_rh_thickness_S-interm-prim-Jensen	-0.0003571	0.0001795	-1.989	0.04676
1307	aparc-a2009s_rh_thickness_S-intrapariet+P-trans	-0.0001509	0.0001749	-0.8625	0.3884
1308	aparc-a2009s_rh_thickness_S-oc-middle+Lunatus	-0.0001817	0.0001837	-0.9887	0.3228
1309	aparc-a2009s_rh_thickness_S-oc-sup+transversal	3.68e-05	0.0001841	0.1998	0.8417
1310	aparc-a2009s_rh_thickness_S-occipital-ant	-4.11e-05	0.0001863	-0.2203	0.8256
1311	aparc-a2009s_rh_thickness_S-oc-temp-lat	0.0001455	0.0001877	0.7751	0.4383
1312	aparc-a2009s_rh_thickness_S-oc-temp-med+Lingual	0.000131	0.0001857	0.7057	0.4804
1313	aparc-a2009s_rh_thickness_S-orbital-lateral	0.0001813	0.0001796	1.009	0.3128
1314	aparc-a2009s_rh_thickness_S-orbital-med-olfact	9.72e-05	0.0001885	0.5155	0.6062
1315	aparc-a2009s_rh_thickness_S-orbital-H-Shaped	0.0003045	0.0001798	1.694	0.09031
1316	aparc-a2009s_rh_thickness_S-parieto-occipital	0.0001969	0.000181	1.088	0.2766
1317	aparc-a2009s_rh_thickness_S-pericallosal	0.0002505	0.0001893	1.323	0.1857
1318	aparc-a2009s_rh_thickness_S-postcentral	-3.47e-05	0.0001766	-0.1963	0.8444
1319	aparc-a2009s_rh_thickness_S-precentral-inf-part	7.91e-05	0.0001795	0.4405	0.6596
1320	aparc-a2009s_rh_thickness_S-precentral-sup-part	-0.0001188	0.0001844	-0.6443	0.5194
1321	aparc-a2009s_rh_thickness_S-suborbital	0.0006358	0.0001901	3.345	0.0008271
1322	aparc-a2009s_rh_thickness_S-subparietal	0.0001121	0.0001802	0.6225	0.5337
1323	aparc-a2009s_rh_thickness_S-temporal-inf	-1.49e-06	0.000189	-0.007873	0.9937
1324	aparc-a2009s_rh_thickness_S-temporal-sup	-7.59e-05	0.0001763	-0.4306	0.6668
1325	aparc-a2009s_rh_thickness_S-temporal-transverse	-4.35e-05	0.0001913	-0.2275	0.82
1326	aseg_global_intensity_3rd-Ventricle	-2.98e-05	0.0001566	-0.19	0.8493
1327	aseg_global_intensity_4th-Ventricle	-0.0003853	0.0001813	-2.126	0.03355
1328	aseg_global_intensity_5th-Ventricle	0.0002438	7.3e-05	3.339	0.0008454
1329	aseg_global_intensity_Brain-Stem	-0.000191	0.0001557	-1.227	0.22
1330	aseg_global_intensity_CSF	-0.0002891	0.0001701	-1.699	0.08935
1331	aseg_global_intensity_WM-hypointensities	-0.0002332	0.0001859	-1.254	0.2097
1332	aseg_global_intensity_non-WM-hypointensities	1.11e-05	6.57e-05	0.1688	0.866
1333	aseg_global_intensity_Optic-Chiasm	-0.0002047	0.0001929	-1.061	0.2888
1334	aseg_global_intensity_CC-Posterior	1.73e-05	0.0001837	0.09424	0.9249
1335	aseg_global_intensity_CC-Mid-Posterior	-0.0002082	0.0001796	-1.159	0.2464
1336	aseg_global_intensity_CC-Central	-7.71e-06	0.0001873	-0.04117	0.9672
1337	aseg_global_intensity_CC-Mid-Anterior	0.0003095	0.0001894	1.634	0.1023
1338	aseg_global_intensity_CC-Anterior	-0.0003625	0.0001834	-1.977	0.04809
1339	aseg_lh_intensity_Lateral-Ventricle	-0.0001621	0.0001713	-0.9463	0.344
1340	aseg_lh_intensity_Inf-Lat-Vent	-0.0001613	0.0001754	-0.9198	0.3577
1341	aseg_lh_intensity_Cerebellum-White-Matter	-0.0001186	0.0001826	-0.6495	0.516
1342	aseg_lh_intensity_Cerebellum-Cortex	0.000159	0.0001725	0.9219	0.3566
1343	aseg_lh_intensity_Thalamus-Proper	-7.99e-05	0.0001718	-0.4652	0.6418
1344	aseg_lh_intensity_Caudate	0.0003215	0.000186	1.728	0.08403
1345	aseg_lh_intensity_Putamen	0.0003009	0.000187	1.609	0.1076
1346	aseg_lh_intensity_Pallidum	0.0004544	0.0001856	2.448	0.01438
1347	aseg_lh_intensity_Hippocampus	-0.0001352	0.0001837	-0.736	0.4617
1348	aseg_lh_intensity_Amygdala	-0.0005348	0.0001885	-2.838	0.004556
1349	aseg_lh_intensity_Accumbens-area	0.0003386	0.0001749	1.936	0.05292
1350	aseg_lh_intensity_VentralDC	0.0001989	0.0001683	1.182	0.2374
1351	aseg_lh_intensity_vessel	3.85e-06	0.000196	0.01967	0.9843
1352	aseg_lh_intensity_choroid-plexus	-4.49e-05	0.0001674	-0.2679	0.7888
1353	aseg_rh_intensity_Lateral-Ventricle	-0.0001665	0.0001702	-0.9779	0.3282
1354	aseg_rh_intensity_Inf-Lat-Vent	-0.0004956	0.0001887	-2.627	0.008637
1355	aseg_rh_intensity_Cerebellum-White-Matter	7.49e-05	0.000182	0.4112	0.6809
1356	aseg_rh_intensity_Cerebellum-Cortex	0.0002502	0.0001732	1.445	0.1486
1357	aseg_rh_intensity_Thalamus-Proper	2.1e-05	0.0001695	0.1238	0.9014
1358	aseg_rh_intensity_Caudate	0.0005334	0.0001855	2.875	0.004052
1359	aseg_rh_intensity_Putamen	0.0003056	0.0001869	1.635	0.1021
1360	aseg_rh_intensity_Pallidum	0.0004208	0.000186	2.263	0.02368
1361	aseg_rh_intensity_Hippocampus	1.58e-05	0.0001845	0.0859	0.9315
1362	aseg_rh_intensity_Amygdala	-0.0003622	0.0001847	-1.961	0.04985
1363	aseg_rh_intensity_Accumbens-area	0.0005033	0.0001716	2.933	0.003364
1364	aseg_rh_intensity_VentralDC	0.0004133	0.0001728	2.392	0.01676
1365	aseg_rh_intensity_vessel	-0.0001264	0.0001955	-0.6468	0.5178
1366	aseg_rh_intensity_choroid-plexus	-0.0001533	0.0001652	-0.9284	0.3532
1367	wg_lh_intensity-contrast_unknown	-2.42e-05	0.0001971	-0.123	0.9021
1368	wg_lh_intensity-contrast_bankssts	0.0001531	0.0001697	0.9021	0.367
1369	wg_lh_intensity-contrast_caudalanteriorcingulate	0.0001041	0.0001724	0.6037	0.5461
1370	wg_lh_intensity-contrast_caudalmiddlefrontal	0.0002394	0.0001505	1.59	0.1118
1371	wg_lh_intensity-contrast_cuneus	0.0002343	0.0001755	1.335	0.1819
1372	wg_lh_intensity-contrast_entorhinal	0.000152	0.0001821	0.8346	0.404
1373	wg_lh_intensity-contrast_fusiform	0.0001141	0.0001613	0.7074	0.4793
1374	wg_lh_intensity-contrast_inferiorparietal	0.0002271	0.0001559	1.457	0.1451
1375	wg_lh_intensity-contrast_inferiortemporal	0.0001046	0.0001595	0.6562	0.5117
1376	wg_lh_intensity-contrast_isthmuscingulate	-1.94e-05	0.0001801	-0.1079	0.9141
1377	wg_lh_intensity-contrast_lateraloccipital	0.000311	0.0001597	1.947	0.05157
1378	wg_lh_intensity-contrast_lateralorbitofrontal	0.000115	0.0001625	0.7078	0.4791
1379	wg_lh_intensity-contrast_lingual	0.0001732	0.0001744	0.9928	0.3209
1380	wg_lh_intensity-contrast_medialorbitofrontal	-5.81e-05	0.0001629	-0.3567	0.7213
1381	wg_lh_intensity-contrast_middletemporal	0.0002272	0.0001617	1.405	0.16
1382	wg_lh_intensity-contrast_parahippocampal	0.0002474	0.000184	1.344	0.1789
1383	wg_lh_intensity-contrast_paracentral	0.000236	0.0001607	1.468	0.142
1384	wg_lh_intensity-contrast_parsopercularis	0.0001548	0.0001572	0.9844	0.325
1385	wg_lh_intensity-contrast_parsorbitalis	0.0001246	0.0001661	0.7505	0.453
1386	wg_lh_intensity-contrast_parstriangularis	0.0002158	0.0001593	1.355	0.1755
1387	wg_lh_intensity-contrast_pericalcarine	0.0003406	0.0001799	1.893	0.05839
1388	wg_lh_intensity-contrast_postcentral	0.0003293	0.0001655	1.989	0.04671
1389	wg_lh_intensity-contrast_posteriorcingulate	9.93e-05	0.0001578	0.6295	0.5291
1390	wg_lh_intensity-contrast_precentral	0.0003824	0.000162	2.361	0.01827
1391	wg_lh_intensity-contrast_precuneus	0.000345	0.0001543	2.236	0.02537
1392	wg_lh_intensity-contrast_rostralanteriorcingulate	5.9e-05	0.0001655	0.3565	0.7214
1393	wg_lh_intensity-contrast_rostralmiddlefrontal	0.0001614	0.0001475	1.094	0.274
1394	wg_lh_intensity-contrast_superiorfrontal	0.000171	0.0001406	1.216	0.2241
1395	wg_lh_intensity-contrast_superiorparietal	0.0002776	0.0001555	1.785	0.07426
1396	wg_lh_intensity-contrast_superiortemporal	0.0003	0.0001688	1.777	0.07553
1397	wg_lh_intensity-contrast_supramarginal	0.0002081	0.0001537	1.354	0.1759
1398	wg_lh_intensity-contrast_frontalpole	0.0002106	0.0001652	1.274	0.2026
1399	wg_lh_intensity-contrast_temporalpole	0.0001286	0.0001778	0.723	0.4697
1400	wg_lh_intensity-contrast_transversetemporal	0.0005878	0.0001849	3.179	0.001484
1401	wg_lh_intensity-contrast_insula	0.0002836	0.0001747	1.623	0.1046
1402	wg_rh_intensity-contrast_unknown	-0.0002669	0.0001994	-1.338	0.1808
1403	wg_rh_intensity-contrast_bankssts	0.0002791	0.0001712	1.631	0.103
1404	wg_rh_intensity-contrast_caudalanteriorcingulate	3.39e-05	0.0001689	0.2007	0.8409
1405	wg_rh_intensity-contrast_caudalmiddlefrontal	0.0002042	0.0001509	1.354	0.1759
1406	wg_rh_intensity-contrast_cuneus	9.3e-05	0.0001759	0.5289	0.5969
1407	wg_rh_intensity-contrast_entorhinal	7.97e-05	0.0001824	0.4371	0.662
1408	wg_rh_intensity-contrast_fusiform	0.0001123	0.0001651	0.6801	0.4965
1409	wg_rh_intensity-contrast_inferiorparietal	0.0002194	0.0001627	1.348	0.1776
1410	wg_rh_intensity-contrast_inferiortemporal	6.99e-05	0.0001624	0.4303	0.667
1411	wg_rh_intensity-contrast_isthmuscingulate	0.0002108	0.0001842	1.145	0.2524
1412	wg_rh_intensity-contrast_lateraloccipital	0.0002371	0.000164	1.446	0.1482
1413	wg_rh_intensity-contrast_lateralorbitofrontal	0.0001683	0.0001704	0.9873	0.3235
1414	wg_rh_intensity-contrast_lingual	0.000173	0.0001764	0.981	0.3266
1415	wg_rh_intensity-contrast_medialorbitofrontal	0.0002674	0.0001589	1.683	0.09244
1416	wg_rh_intensity-contrast_middletemporal	0.0001317	0.0001591	0.8276	0.4079
1417	wg_rh_intensity-contrast_parahippocampal	0.0004119	0.0001837	2.242	0.02498
1418	wg_rh_intensity-contrast_paracentral	0.0002856	0.000161	1.774	0.07617
1419	wg_rh_intensity-contrast_parsopercularis	0.0001314	0.0001544	0.8511	0.3947
1420	wg_rh_intensity-contrast_parsorbitalis	2.28e-05	0.000166	0.1375	0.8906
1421	wg_rh_intensity-contrast_parstriangularis	5.27e-05	0.0001572	0.335	0.7376
1422	wg_rh_intensity-contrast_pericalcarine	0.0001662	0.0001795	0.926	0.3544
1423	wg_rh_intensity-contrast_postcentral	0.0003475	0.0001664	2.088	0.0368
1424	wg_rh_intensity-contrast_posteriorcingulate	0.0001514	0.0001554	0.9741	0.33
1425	wg_rh_intensity-contrast_precentral	0.0003415	0.000161	2.121	0.03395
1426	wg_rh_intensity-contrast_precuneus	0.0001945	0.0001604	1.212	0.2256
1427	wg_rh_intensity-contrast_rostralanteriorcingulate	-0.0002617	0.000168	-1.557	0.1194
1428	wg_rh_intensity-contrast_rostralmiddlefrontal	8.2e-05	0.0001468	0.5582	0.5767
1429	wg_rh_intensity-contrast_superiorfrontal	0.0001627	0.0001393	1.168	0.2429
1430	wg_rh_intensity-contrast_superiorparietal	0.0003	0.0001625	1.846	0.06496
1431	wg_rh_intensity-contrast_superiortemporal	0.0003183	0.0001653	1.926	0.05416
1432	wg_rh_intensity-contrast_supramarginal	0.0002426	0.0001555	1.56	0.1188
1433	wg_rh_intensity-contrast_frontalpole	1.13e-05	0.0001693	0.06678	0.9468
1434	wg_rh_intensity-contrast_temporalpole	0.0001671	0.0001804	0.9261	0.3544
1435	wg_rh_intensity-contrast_transversetemporal	0.0002983	0.0001869	1.596	0.1105
1436	wg_rh_intensity-contrast_insula	0.0002077	0.0001784	1.164	0.2446
1437	IDP_T2_FLAIR_BIANCA_WMH_volume	-0.0002568	0.0001538	-1.67	0.09489
1438	IDP_T2_FLAIR_BIANCA_periventWMH_volume	-0.0002167	0.0001523	-1.423	0.1548
1439	IDP_T2_FLAIR_BIANCA_deepWMH_volume	-0.0002873	0.0001702	-1.688	0.09138
1440	IDP_SWI_T2star_left_thalamus	-0.0003754	0.0001851	-2.028	0.04255
1441	IDP_SWI_T2star_right_thalamus	-0.0001787	0.0001863	-0.9592	0.3375
1442	IDP_SWI_T2star_left_caudate	-0.0007245	0.0001823	-3.975	7.09e-05
1443	IDP_SWI_T2star_right_caudate	-0.0007092	0.0001858	-3.816	0.0001365
1444	IDP_SWI_T2star_left_putamen	-0.0007019	0.0001795	-3.91	9.3e-05
1445	IDP_SWI_T2star_right_putamen	-0.0006716	0.0001829	-3.672	0.0002419
1446	IDP_SWI_T2star_left_pallidum	-0.0003924	0.0001868	-2.1	0.03572
1447	IDP_SWI_T2star_right_pallidum	-0.0004388	0.0001873	-2.343	0.01916
1448	IDP_SWI_T2star_left_hippocampus	-0.0003157	0.0001713	-1.843	0.06533
1449	IDP_SWI_T2star_right_hippocampus	-0.0002888	0.0001688	-1.711	0.0871
1450	IDP_SWI_T2star_left_amygdala	-0.0001813	0.0001835	-0.9877	0.3233
1451	IDP_SWI_T2star_right_amygdala	-0.0004311	0.0001814	-2.377	0.01748
1452	IDP_SWI_T2star_left_accumbens	-0.0004878	0.000191	-2.554	0.01065
1453	IDP_SWI_T2star_right_accumbens	-0.0002723	0.000194	-1.403	0.1605
1454	IDP_dMRI_TBSS_FA_Middle_cerebellar_peduncle	6.17e-05	0.0001762	0.3505	0.7259
1455	IDP_dMRI_TBSS_FA_Pontine_crossing_tract	-0.0001112	0.0001834	-0.6063	0.5443
1456	IDP_dMRI_TBSS_FA_Genu_of_corpus_callosum	-0.0001499	0.0001727	-0.868	0.3854
1457	IDP_dMRI_TBSS_FA_Body_of_corpus_callosum	-2.82e-05	0.0001796	-0.1567	0.8755
1458	IDP_dMRI_TBSS_FA_Splenium_of_corpus_callosum	0.0001472	0.0001882	0.782	0.4342
1459	IDP_dMRI_TBSS_FA_Fornix	-0.0001655	0.0001646	-1.005	0.3147
1460	IDP_dMRI_TBSS_FA_Corticospinal_tract_R	-0.000129	0.0001826	-0.7066	0.4799
1461	IDP_dMRI_TBSS_FA_Corticospinal_tract_L	-0.0001582	0.0001849	-0.8556	0.3923
1462	IDP_dMRI_TBSS_FA_Medial_lemniscus_R	-2.97e-05	0.0001734	-0.1714	0.864
1463	IDP_dMRI_TBSS_FA_Medial_lemniscus_L	-3.23e-05	0.0001759	-0.1839	0.8541
1464	IDP_dMRI_TBSS_FA_Inferior_cerebellar_peduncle_R	0.0002255	0.0001779	1.268	0.2048
1465	IDP_dMRI_TBSS_FA_Inferior_cerebellar_peduncle_L	0.0001739	0.0001732	1.005	0.3151
1466	IDP_dMRI_TBSS_FA_Superior_cerebellar_peduncle_R	-3.61e-05	0.0001792	-0.2016	0.8402
1467	IDP_dMRI_TBSS_FA_Superior_cerebellar_peduncle_L	7.82e-05	0.0001799	0.435	0.6635
1468	IDP_dMRI_TBSS_FA_Cerebral_peduncle_R	8.03e-05	0.0001728	0.4643	0.6424
1469	IDP_dMRI_TBSS_FA_Cerebral_peduncle_L	-7.48e-05	0.0001706	-0.4387	0.6609
1470	IDP_dMRI_TBSS_FA_Anterior_limb_of_internal_capsule_R	9.51e-05	0.0001815	0.5237	0.6005
1471	IDP_dMRI_TBSS_FA_Anterior_limb_of_internal_capsule_L	3.92e-05	0.0001798	0.2181	0.8274
1472	IDP_dMRI_TBSS_FA_Posterior_limb_of_internal_capsule_R	1.96e-06	0.0001823	0.01074	0.9914
1473	IDP_dMRI_TBSS_FA_Posterior_limb_of_internal_capsule_L	7.17e-05	0.0001827	0.3923	0.6948
1474	IDP_dMRI_TBSS_FA_Retrolenticular_part_of_internal_capsule_R	0.0001534	0.0001863	0.8231	0.4105
1475	IDP_dMRI_TBSS_FA_Retrolenticular_part_of_internal_capsule_L	4.72e-05	0.0001845	0.2556	0.7983
1476	IDP_dMRI_TBSS_FA_Anterior_corona_radiata_R	-5.8e-06	0.0001755	-0.03305	0.9736
1477	IDP_dMRI_TBSS_FA_Anterior_corona_radiata_L	-7.51e-05	0.0001695	-0.4429	0.6578
1478	IDP_dMRI_TBSS_FA_Superior_corona_radiata_R	2.97e-05	0.0001812	0.1639	0.8698
1479	IDP_dMRI_TBSS_FA_Superior_corona_radiata_L	-1.79e-05	0.0001809	-0.09901	0.9211
1480	IDP_dMRI_TBSS_FA_Posterior_corona_radiata_R	0.0003445	0.000187	1.842	0.0655
1481	IDP_dMRI_TBSS_FA_Posterior_corona_radiata_L	0.0001906	0.0001844	1.034	0.3013
1482	IDP_dMRI_TBSS_FA_Posterior_thalamic_radiation_R	0.0001489	0.0001764	0.844	0.3987
1483	IDP_dMRI_TBSS_FA_Posterior_thalamic_radiation_L	9.65e-05	0.0001751	0.5513	0.5814
1484	IDP_dMRI_TBSS_FA_Sagittal_stratum_R	0.0002076	0.0001875	1.108	0.2681
1485	IDP_dMRI_TBSS_FA_Sagittal_stratum_L	4.22e-05	0.0001896	0.2228	0.8237
1486	IDP_dMRI_TBSS_FA_External_capsule_R	0.0001881	0.0001739	1.082	0.2795
1487	IDP_dMRI_TBSS_FA_External_capsule_L	0.0001238	0.0001727	0.7171	0.4733
1488	IDP_dMRI_TBSS_FA_Cingulum_cingulate_gyrus_R	5.52e-05	0.0001843	0.2994	0.7647
1489	IDP_dMRI_TBSS_FA_Cingulum_cingulate_gyrus_L	-9.73e-05	0.0001828	-0.5321	0.5947
1490	IDP_dMRI_TBSS_FA_Cingulum_hippocampus_R	0.0001512	0.0001868	0.8095	0.4183
1491	IDP_dMRI_TBSS_FA_Cingulum_hippocampus_L	0.0001156	0.0001855	0.6233	0.5331
1492	IDP_dMRI_TBSS_FA_Fornix_cres+Stria_terminalis_R	-0.0001679	0.000163	-1.03	0.3031
1493	IDP_dMRI_TBSS_FA_Fornix_cres+Stria_terminalis_L	-0.0002135	0.0001592	-1.341	0.1799
1494	IDP_dMRI_TBSS_FA_Superior_longitudinal_fasciculus_R	0.0001905	0.0001855	1.027	0.3045
1495	IDP_dMRI_TBSS_FA_Superior_longitudinal_fasciculus_L	3.65e-05	0.0001852	0.1972	0.8437
1496	IDP_dMRI_TBSS_FA_Superior_fronto-occipital_fasciculus_R	-0.0002096	0.0001796	-1.168	0.243
1497	IDP_dMRI_TBSS_FA_Superior_fronto-occipital_fasciculus_L	-0.0003827	0.0001778	-2.152	0.03141
1498	IDP_dMRI_TBSS_FA_Uncinate_fasciculus_R	6.08e-06	0.000191	0.03182	0.9746
1499	IDP_dMRI_TBSS_FA_Uncinate_fasciculus_L	6.53e-05	0.0001907	0.3423	0.7321
1500	IDP_dMRI_TBSS_FA_Tapetum_R	-2.85e-05	0.0001808	-0.1576	0.8748
1501	IDP_dMRI_TBSS_FA_Tapetum_L	-0.000276	0.000187	-1.476	0.14
1502	IDP_dMRI_ProbtrackX_FA_ar_l	2e-05	0.0001856	0.1075	0.9144
1503	IDP_dMRI_ProbtrackX_FA_ar_r	0.0002273	0.0001811	1.255	0.2094
1504	IDP_dMRI_ProbtrackX_FA_atr_l	0.0001073	0.0001782	0.6021	0.5471
1505	IDP_dMRI_ProbtrackX_FA_atr_r	0.0003164	0.0001803	1.755	0.07927
1506	IDP_dMRI_ProbtrackX_FA_cgc_l	1.83e-05	0.0001852	0.09882	0.9213
1507	IDP_dMRI_ProbtrackX_FA_cgc_r	-6.7e-05	0.000188	-0.3565	0.7215
1508	IDP_dMRI_ProbtrackX_FA_cgh_l	0.0001379	0.0001875	0.7353	0.4622
1509	IDP_dMRI_ProbtrackX_FA_cgh_r	1.49e-05	0.0001866	0.08007	0.9362
1510	IDP_dMRI_ProbtrackX_FA_cst_l	0.0001197	0.0001809	0.6618	0.5081
1511	IDP_dMRI_ProbtrackX_FA_cst_r	0.0001633	0.0001759	0.9279	0.3535
1512	IDP_dMRI_ProbtrackX_FA_fma	0.0001271	0.0001918	0.6626	0.5076
1513	IDP_dMRI_ProbtrackX_FA_fmi	5.19e-05	0.0001795	0.2891	0.7725
1514	IDP_dMRI_ProbtrackX_FA_ifo_l	0.0002375	0.0001825	1.302	0.1931
1515	IDP_dMRI_ProbtrackX_FA_ifo_r	0.0003256	0.0001847	1.763	0.078
1516	IDP_dMRI_ProbtrackX_FA_ilf_l	0.0001736	0.0001807	0.9611	0.3365
1517	IDP_dMRI_ProbtrackX_FA_ilf_r	0.0002783	0.0001835	1.516	0.1294
1518	IDP_dMRI_ProbtrackX_FA_mcp	-7.9e-05	0.0001828	-0.4324	0.6655
1519	IDP_dMRI_ProbtrackX_FA_ml_l	8.07e-06	0.0001733	0.04655	0.9629
1520	IDP_dMRI_ProbtrackX_FA_ml_r	0.0001053	0.0001782	0.591	0.5545
1521	IDP_dMRI_ProbtrackX_FA_ptr_l	0.00023	0.0001784	1.289	0.1973
1522	IDP_dMRI_ProbtrackX_FA_ptr_r	0.000287	0.0001816	1.58	0.1141
1523	IDP_dMRI_ProbtrackX_FA_slf_l	-8.9e-05	0.0001813	-0.4907	0.6236
1524	IDP_dMRI_ProbtrackX_FA_slf_r	0.0001791	0.0001834	0.9768	0.3287
1525	IDP_dMRI_ProbtrackX_FA_str_l	0.0002081	0.0001783	1.167	0.2432
1526	IDP_dMRI_ProbtrackX_FA_str_r	0.0001457	0.0001788	0.8152	0.415
1527	IDP_dMRI_ProbtrackX_FA_unc_l	0.0003175	0.0001828	1.737	0.0824
1528	IDP_dMRI_ProbtrackX_FA_unc_r	0.0001296	0.0001832	0.7073	0.4794
1529	IDP_dMRI_TBSS_MO_Middle_cerebellar_peduncle	6.39e-05	0.000187	0.3419	0.7324
1530	IDP_dMRI_TBSS_MO_Pontine_crossing_tract	-8.07e-05	0.0001777	-0.4543	0.6496
1531	IDP_dMRI_TBSS_MO_Genu_of_corpus_callosum	-0.0003333	0.0001852	-1.8	0.07195
1532	IDP_dMRI_TBSS_MO_Body_of_corpus_callosum	-0.00024	0.0001755	-1.367	0.1716
1533	IDP_dMRI_TBSS_MO_Splenium_of_corpus_callosum	0.0004303	0.000185	2.326	0.02004
1534	IDP_dMRI_TBSS_MO_Fornix	-2.37e-05	0.000181	-0.1309	0.8958
1535	IDP_dMRI_TBSS_MO_Corticospinal_tract_R	-0.0001784	0.0001908	-0.9349	0.3498
1536	IDP_dMRI_TBSS_MO_Corticospinal_tract_L	-0.0003769	0.0001942	-1.941	0.0523
1537	IDP_dMRI_TBSS_MO_Medial_lemniscus_R	7.44e-05	0.000181	0.4112	0.6809
1538	IDP_dMRI_TBSS_MO_Medial_lemniscus_L	-0.0001344	0.0001818	-0.7392	0.4598
1539	IDP_dMRI_TBSS_MO_Inferior_cerebellar_peduncle_R	0.0001133	0.0001682	0.6738	0.5005
1540	IDP_dMRI_TBSS_MO_Inferior_cerebellar_peduncle_L	-1.69e-05	0.0001711	-0.09892	0.9212
1541	IDP_dMRI_TBSS_MO_Superior_cerebellar_peduncle_R	0.0002324	0.0001918	1.212	0.2256
1542	IDP_dMRI_TBSS_MO_Superior_cerebellar_peduncle_L	0.0002134	0.0001873	1.139	0.2546
1543	IDP_dMRI_TBSS_MO_Cerebral_peduncle_R	-1.63e-05	0.0001866	-0.0873	0.9304
1544	IDP_dMRI_TBSS_MO_Cerebral_peduncle_L	-6.85e-05	0.0001831	-0.3739	0.7085
1545	IDP_dMRI_TBSS_MO_Anterior_limb_of_internal_capsule_R	0.0002439	0.0001669	1.461	0.144
1546	IDP_dMRI_TBSS_MO_Anterior_limb_of_internal_capsule_L	0.0001164	0.0001721	0.6761	0.499
1547	IDP_dMRI_TBSS_MO_Posterior_limb_of_internal_capsule_R	0.000333	0.0001868	1.783	0.07458
1548	IDP_dMRI_TBSS_MO_Posterior_limb_of_internal_capsule_L	0.0003732	0.0001834	2.035	0.04189
1549	IDP_dMRI_TBSS_MO_Retrolenticular_part_of_internal_capsule_R	9.34e-05	0.0001936	0.4825	0.6295
1550	IDP_dMRI_TBSS_MO_Retrolenticular_part_of_internal_capsule_L	0.0002255	0.0001888	1.194	0.2324
1551	IDP_dMRI_TBSS_MO_Anterior_corona_radiata_R	-0.0001892	0.0001947	-0.9717	0.3312
1552	IDP_dMRI_TBSS_MO_Anterior_corona_radiata_L	-0.0002418	0.0001931	-1.252	0.2106
1553	IDP_dMRI_TBSS_MO_Superior_corona_radiata_R	3.88e-05	0.0001842	0.2109	0.833
1554	IDP_dMRI_TBSS_MO_Superior_corona_radiata_L	0.0001628	0.0001807	0.9013	0.3675
1555	IDP_dMRI_TBSS_MO_Posterior_corona_radiata_R	0.0003932	0.0001796	2.189	0.02861
1556	IDP_dMRI_TBSS_MO_Posterior_corona_radiata_L	0.0003346	0.0001834	1.824	0.06816
1557	IDP_dMRI_TBSS_MO_Posterior_thalamic_radiation_R	-0.0002862	0.0001885	-1.518	0.129
1558	IDP_dMRI_TBSS_MO_Posterior_thalamic_radiation_L	-0.0001461	0.0001856	-0.7874	0.4311
1559	IDP_dMRI_TBSS_MO_Sagittal_stratum_R	-0.0001406	0.0001937	-0.7259	0.4679
1560	IDP_dMRI_TBSS_MO_Sagittal_stratum_L	-8.38e-05	0.0001948	-0.4302	0.6671
1561	IDP_dMRI_TBSS_MO_External_capsule_R	0.0002447	0.0001783	1.372	0.17
1562	IDP_dMRI_TBSS_MO_External_capsule_L	0.0002481	0.0001826	1.358	0.1744
1563	IDP_dMRI_TBSS_MO_Cingulum_cingulate_gyrus_R	0.0001306	0.0001858	0.703	0.4821
1564	IDP_dMRI_TBSS_MO_Cingulum_cingulate_gyrus_L	0.0001676	0.000185	0.9057	0.3651
1565	IDP_dMRI_TBSS_MO_Cingulum_hippocampus_R	-5e-05	0.0001886	-0.2652	0.7909
1566	IDP_dMRI_TBSS_MO_Cingulum_hippocampus_L	9.4e-05	0.0001911	0.4919	0.6228
1567	IDP_dMRI_TBSS_MO_Fornix_cres+Stria_terminalis_R	1.37e-05	0.0001797	0.07635	0.9391
1568	IDP_dMRI_TBSS_MO_Fornix_cres+Stria_terminalis_L	-0.0001929	0.0001786	-1.08	0.28
1569	IDP_dMRI_TBSS_MO_Superior_longitudinal_fasciculus_R	0.0001812	0.0001894	0.9566	0.3388
1570	IDP_dMRI_TBSS_MO_Superior_longitudinal_fasciculus_L	-0.0001275	0.0001917	-0.6649	0.5061
1571	IDP_dMRI_TBSS_MO_Superior_fronto-occipital_fasciculus_R	-0.0002717	0.0001913	-1.421	0.1554
1572	IDP_dMRI_TBSS_MO_Superior_fronto-occipital_fasciculus_L	-0.000432	0.0001887	-2.289	0.02209
1573	IDP_dMRI_TBSS_MO_Uncinate_fasciculus_R	5.84e-05	0.0001903	0.3069	0.7589
1574	IDP_dMRI_TBSS_MO_Uncinate_fasciculus_L	1.55e-05	0.000194	0.07982	0.9364
1575	IDP_dMRI_TBSS_MO_Tapetum_R	8.82e-05	0.0001897	0.465	0.6419
1576	IDP_dMRI_TBSS_MO_Tapetum_L	9.76e-05	0.0001811	0.5389	0.59
1577	IDP_dMRI_ProbtrackX_MO_ar_l	0.0001407	0.0001913	0.7352	0.4623
1578	IDP_dMRI_ProbtrackX_MO_ar_r	0.0002599	0.0001927	1.349	0.1774
1579	IDP_dMRI_ProbtrackX_MO_atr_l	-9.27e-05	0.0001919	-0.4829	0.6292
1580	IDP_dMRI_ProbtrackX_MO_atr_r	-4.97e-05	0.0001921	-0.2589	0.7957
1581	IDP_dMRI_ProbtrackX_MO_cgc_l	0.0002397	0.0001814	1.321	0.1864
1582	IDP_dMRI_ProbtrackX_MO_cgc_r	-3.13e-05	0.0001859	-0.1683	0.8663
1583	IDP_dMRI_ProbtrackX_MO_cgh_l	3.24e-05	0.0001916	0.1693	0.8656
1584	IDP_dMRI_ProbtrackX_MO_cgh_r	0.0002251	0.0001865	1.207	0.2276
1585	IDP_dMRI_ProbtrackX_MO_cst_l	4.75e-05	0.0001918	0.2478	0.8043
1586	IDP_dMRI_ProbtrackX_MO_cst_r	0.0001654	0.0001884	0.878	0.38
1587	IDP_dMRI_ProbtrackX_MO_fma	0.0002705	0.000192	1.409	0.1588
1588	IDP_dMRI_ProbtrackX_MO_fmi	-0.0002738	0.0001886	-1.451	0.1467
1589	IDP_dMRI_ProbtrackX_MO_ifo_l	-0.0001001	0.0001896	-0.5282	0.5974
1590	IDP_dMRI_ProbtrackX_MO_ifo_r	0.000117	0.0001894	0.6176	0.5368
1591	IDP_dMRI_ProbtrackX_MO_ilf_l	-0.0004162	0.000185	-2.249	0.02451
1592	IDP_dMRI_ProbtrackX_MO_ilf_r	-0.0001526	0.0001863	-0.8191	0.4128
1593	IDP_dMRI_ProbtrackX_MO_mcp	-2.5e-05	0.0001873	-0.1337	0.8937
1594	IDP_dMRI_ProbtrackX_MO_ml_l	-6.52e-05	0.0001823	-0.3579	0.7204
1595	IDP_dMRI_ProbtrackX_MO_ml_r	0.0001199	0.0001847	0.6495	0.516
1596	IDP_dMRI_ProbtrackX_MO_ptr_l	-0.0001546	0.0001856	-0.833	0.4049
1597	IDP_dMRI_ProbtrackX_MO_ptr_r	-7.2e-05	0.0001876	-0.384	0.701
1598	IDP_dMRI_ProbtrackX_MO_slf_l	-0.0001877	0.0001908	-0.9838	0.3252
1599	IDP_dMRI_ProbtrackX_MO_slf_r	0.0004143	0.000186	2.227	0.02596
1600	IDP_dMRI_ProbtrackX_MO_str_l	0.0002143	0.0001783	1.202	0.2296
1601	IDP_dMRI_ProbtrackX_MO_str_r	0.0003075	0.0001756	1.751	0.07992
1602	IDP_dMRI_ProbtrackX_MO_unc_l	0.0001154	0.0001924	0.5997	0.5487
1603	IDP_dMRI_ProbtrackX_MO_unc_r	7.14e-05	0.0001926	0.3706	0.7109
1604	IDP_dMRI_TBSS_MD_Middle_cerebellar_peduncle	-0.0001735	0.0001688	-1.028	0.3041
1605	IDP_dMRI_TBSS_MD_Pontine_crossing_tract	3.08e-06	0.0001805	0.01709	0.9864
1606	IDP_dMRI_TBSS_MD_Genu_of_corpus_callosum	-0.0001137	0.0001605	-0.7087	0.4785
1607	IDP_dMRI_TBSS_MD_Body_of_corpus_callosum	-0.0002401	0.0001625	-1.478	0.1395
1608	IDP_dMRI_TBSS_MD_Splenium_of_corpus_callosum	-6.8e-05	0.0001646	-0.413	0.6796
1609	IDP_dMRI_TBSS_MD_Fornix	0.0001601	0.0001616	0.9911	0.3217
1610	IDP_dMRI_TBSS_MD_Corticospinal_tract_R	-0.0001878	0.0001854	-1.013	0.311
1611	IDP_dMRI_TBSS_MD_Corticospinal_tract_L	-0.0002506	0.0001886	-1.329	0.1839
1612	IDP_dMRI_TBSS_MD_Medial_lemniscus_R	6.82e-07	0.0001689	0.004038	0.9968
1613	IDP_dMRI_TBSS_MD_Medial_lemniscus_L	-0.0001296	0.000171	-0.7581	0.4484
1614	IDP_dMRI_TBSS_MD_Inferior_cerebellar_peduncle_R	-0.0002236	0.0001684	-1.328	0.1843
1615	IDP_dMRI_TBSS_MD_Inferior_cerebellar_peduncle_L	-0.0001755	0.0001784	-0.9839	0.3252
1616	IDP_dMRI_TBSS_MD_Superior_cerebellar_peduncle_R	0.0001982	0.0001652	1.2	0.2304
1617	IDP_dMRI_TBSS_MD_Superior_cerebellar_peduncle_L	0.0001499	0.0001635	0.9168	0.3593
1618	IDP_dMRI_TBSS_MD_Cerebral_peduncle_R	-0.0001585	0.0001648	-0.962	0.3361
1619	IDP_dMRI_TBSS_MD_Cerebral_peduncle_L	4.7e-06	0.0001729	0.02719	0.9783
1620	IDP_dMRI_TBSS_MD_Anterior_limb_of_internal_capsule_R	-0.0001115	0.0001531	-0.7283	0.4665
1621	IDP_dMRI_TBSS_MD_Anterior_limb_of_internal_capsule_L	-0.0001901	0.0001581	-1.202	0.2294
1622	IDP_dMRI_TBSS_MD_Posterior_limb_of_internal_capsule_R	-6.99e-05	0.0001486	-0.4703	0.6382
1623	IDP_dMRI_TBSS_MD_Posterior_limb_of_internal_capsule_L	-2.26e-05	0.0001502	-0.1501	0.8807
1624	IDP_dMRI_TBSS_MD_Retrolenticular_part_of_internal_capsule_R	-0.000296	0.0001654	-1.789	0.07364
1625	IDP_dMRI_TBSS_MD_Retrolenticular_part_of_internal_capsule_L	-6.62e-05	0.0001704	-0.3886	0.6976
1626	IDP_dMRI_TBSS_MD_Anterior_corona_radiata_R	-0.0001153	0.0001593	-0.7236	0.4693
1627	IDP_dMRI_TBSS_MD_Anterior_corona_radiata_L	-0.0001269	0.0001599	-0.7934	0.4276
1628	IDP_dMRI_TBSS_MD_Superior_corona_radiata_R	-0.0001403	0.0001512	-0.9279	0.3535
1629	IDP_dMRI_TBSS_MD_Superior_corona_radiata_L	-0.0001798	0.0001524	-1.18	0.2379
1630	IDP_dMRI_TBSS_MD_Posterior_corona_radiata_R	-0.0002027	0.0001566	-1.294	0.1957
1631	IDP_dMRI_TBSS_MD_Posterior_corona_radiata_L	-0.0003065	0.000161	-1.904	0.05694
1632	IDP_dMRI_TBSS_MD_Posterior_thalamic_radiation_R	-0.0002985	0.0001628	-1.833	0.06678
1633	IDP_dMRI_TBSS_MD_Posterior_thalamic_radiation_L	-0.0002015	0.0001632	-1.235	0.2169
1634	IDP_dMRI_TBSS_MD_Sagittal_stratum_R	-0.0002644	0.0001657	-1.596	0.1105
1635	IDP_dMRI_TBSS_MD_Sagittal_stratum_L	-0.0002728	0.0001689	-1.616	0.1062
1636	IDP_dMRI_TBSS_MD_External_capsule_R	-3.36e-05	0.0001547	-0.2175	0.8279
1637	IDP_dMRI_TBSS_MD_External_capsule_L	-2.77e-05	0.0001539	-0.1801	0.857
1638	IDP_dMRI_TBSS_MD_Cingulum_cingulate_gyrus_R	-0.0002449	0.0001619	-1.513	0.1304
1639	IDP_dMRI_TBSS_MD_Cingulum_cingulate_gyrus_L	5.71e-05	0.0001639	0.348	0.7278
1640	IDP_dMRI_TBSS_MD_Cingulum_hippocampus_R	-0.0001527	0.0001725	-0.8853	0.376
1641	IDP_dMRI_TBSS_MD_Cingulum_hippocampus_L	-0.0002102	0.0001778	-1.183	0.237
1642	IDP_dMRI_TBSS_MD_Fornix_cres+Stria_terminalis_R	0.0003215	0.0001535	2.095	0.03618
1643	IDP_dMRI_TBSS_MD_Fornix_cres+Stria_terminalis_L	3.67e-06	0.0001512	0.02426	0.9806
1644	IDP_dMRI_TBSS_MD_Superior_longitudinal_fasciculus_R	-0.0001781	0.0001628	-1.094	0.2741
1645	IDP_dMRI_TBSS_MD_Superior_longitudinal_fasciculus_L	-0.0002503	0.000167	-1.499	0.134
1646	IDP_dMRI_TBSS_MD_Superior_fronto-occipital_fasciculus_R	-6.15e-05	0.000153	-0.4018	0.6878
1647	IDP_dMRI_TBSS_MD_Superior_fronto-occipital_fasciculus_L	-3.92e-05	0.0001587	-0.2469	0.805
1648	IDP_dMRI_TBSS_MD_Uncinate_fasciculus_R	-0.0001126	0.0001648	-0.683	0.4946
1649	IDP_dMRI_TBSS_MD_Uncinate_fasciculus_L	2.55e-05	0.0001545	0.165	0.8689
1650	IDP_dMRI_TBSS_MD_Tapetum_R	0.0001962	0.0001729	1.135	0.2564
1651	IDP_dMRI_TBSS_MD_Tapetum_L	0.0003833	0.0001815	2.112	0.03473
1652	IDP_dMRI_TBSS_L1_Middle_cerebellar_peduncle	-9.26e-05	0.0001468	-0.6309	0.5281
1653	IDP_dMRI_TBSS_L1_Pontine_crossing_tract	-0.0001043	0.0001747	-0.5971	0.5505
1654	IDP_dMRI_TBSS_L1_Genu_of_corpus_callosum	-0.0003646	0.0001615	-2.258	0.02398
1655	IDP_dMRI_TBSS_L1_Body_of_corpus_callosum	-0.0004221	0.0001661	-2.54	0.0111
1656	IDP_dMRI_TBSS_L1_Splenium_of_corpus_callosum	2.83e-05	0.0001695	0.1667	0.8676
1657	IDP_dMRI_TBSS_L1_Fornix	0.0001352	0.0001599	0.8453	0.398
1658	IDP_dMRI_TBSS_L1_Corticospinal_tract_R	-0.0002897	0.0001855	-1.562	0.1184
1659	IDP_dMRI_TBSS_L1_Corticospinal_tract_L	-0.0003956	0.000188	-2.104	0.03541
1660	IDP_dMRI_TBSS_L1_Medial_lemniscus_R	-3.39e-05	0.0001778	-0.1906	0.8488
1661	IDP_dMRI_TBSS_L1_Medial_lemniscus_L	-0.000146	0.0001797	-0.8125	0.4165
1662	IDP_dMRI_TBSS_L1_Inferior_cerebellar_peduncle_R	-4.37e-05	0.0001553	-0.2817	0.7782
1663	IDP_dMRI_TBSS_L1_Inferior_cerebellar_peduncle_L	-1.04e-05	0.0001705	-0.06111	0.9513
1664	IDP_dMRI_TBSS_L1_Superior_cerebellar_peduncle_R	0.000146	0.0001428	1.023	0.3065
1665	IDP_dMRI_TBSS_L1_Superior_cerebellar_peduncle_L	0.0001966	0.0001474	1.334	0.1823
1666	IDP_dMRI_TBSS_L1_Cerebral_peduncle_R	-0.0001755	0.0001716	-1.023	0.3065
1667	IDP_dMRI_TBSS_L1_Cerebral_peduncle_L	-0.0001232	0.0001778	-0.6926	0.4886
1668	IDP_dMRI_TBSS_L1_Anterior_limb_of_internal_capsule_R	-8.55e-05	0.0001532	-0.5583	0.5767
1669	IDP_dMRI_TBSS_L1_Anterior_limb_of_internal_capsule_L	-0.0002051	0.0001591	-1.289	0.1974
1670	IDP_dMRI_TBSS_L1_Posterior_limb_of_internal_capsule_R	-9.06e-05	0.0001694	-0.535	0.5926
1671	IDP_dMRI_TBSS_L1_Posterior_limb_of_internal_capsule_L	2.47e-05	0.0001714	0.1439	0.8856
1672	IDP_dMRI_TBSS_L1_Retrolenticular_part_of_internal_capsule_R	-0.0002541	0.0001643	-1.546	0.122
1673	IDP_dMRI_TBSS_L1_Retrolenticular_part_of_internal_capsule_L	-2.52e-05	0.0001654	-0.1521	0.8791
1674	IDP_dMRI_TBSS_L1_Anterior_corona_radiata_R	-0.0001543	0.00017	-0.9076	0.3641
1675	IDP_dMRI_TBSS_L1_Anterior_corona_radiata_L	-0.0002195	0.0001711	-1.283	0.1994
1676	IDP_dMRI_TBSS_L1_Superior_corona_radiata_R	-0.0001525	0.0001593	-0.957	0.3386
1677	IDP_dMRI_TBSS_L1_Superior_corona_radiata_L	-0.0002006	0.0001577	-1.272	0.2035
1678	IDP_dMRI_TBSS_L1_Posterior_corona_radiata_R	-1.54e-05	0.0001489	-0.1034	0.9176
1679	IDP_dMRI_TBSS_L1_Posterior_corona_radiata_L	-0.0002331	0.0001538	-1.516	0.1296
1680	IDP_dMRI_TBSS_L1_Posterior_thalamic_radiation_R	-0.0002811	0.0001647	-1.707	0.0879
1681	IDP_dMRI_TBSS_L1_Posterior_thalamic_radiation_L	-0.000231	0.0001657	-1.394	0.1634
1682	IDP_dMRI_TBSS_L1_Sagittal_stratum_R	-0.0002175	0.0001615	-1.346	0.1783
1683	IDP_dMRI_TBSS_L1_Sagittal_stratum_L	-0.0002868	0.000166	-1.728	0.08402
1684	IDP_dMRI_TBSS_L1_External_capsule_R	0.0001131	0.0001584	0.7143	0.4751
1685	IDP_dMRI_TBSS_L1_External_capsule_L	9.48e-05	0.0001601	0.5923	0.5537
1686	IDP_dMRI_TBSS_L1_Cingulum_cingulate_gyrus_R	-0.0001601	0.0001784	-0.8973	0.3696
1687	IDP_dMRI_TBSS_L1_Cingulum_cingulate_gyrus_L	-2.64e-05	0.00018	-0.1464	0.8836
1688	IDP_dMRI_TBSS_L1_Cingulum_hippocampus_R	-7.82e-05	0.000168	-0.4656	0.6415
1689	IDP_dMRI_TBSS_L1_Cingulum_hippocampus_L	-0.0001313	0.0001735	-0.7568	0.4492
1690	IDP_dMRI_TBSS_L1_Fornix_cres+Stria_terminalis_R	0.0002582	0.0001633	1.581	0.1138
1691	IDP_dMRI_TBSS_L1_Fornix_cres+Stria_terminalis_L	-0.0001985	0.0001629	-1.218	0.2232
1692	IDP_dMRI_TBSS_L1_Superior_longitudinal_fasciculus_R	-3.9e-05	0.0001637	-0.2381	0.8118
1693	IDP_dMRI_TBSS_L1_Superior_longitudinal_fasciculus_L	-0.0003274	0.0001707	-1.918	0.05518
1694	IDP_dMRI_TBSS_L1_Superior_fronto-occipital_fasciculus_R	-0.0002469	0.0001656	-1.491	0.136
1695	IDP_dMRI_TBSS_L1_Superior_fronto-occipital_fasciculus_L	-0.0003488	0.0001656	-2.106	0.03525
1696	IDP_dMRI_TBSS_L1_Uncinate_fasciculus_R	-0.0001022	0.0001757	-0.5818	0.5607
1697	IDP_dMRI_TBSS_L1_Uncinate_fasciculus_L	7.29e-05	0.0001689	0.4319	0.6658
1698	IDP_dMRI_TBSS_L1_Tapetum_R	0.0002641	0.0001749	1.511	0.1309
1699	IDP_dMRI_TBSS_L1_Tapetum_L	0.000318	0.0001808	1.759	0.07856
1700	IDP_dMRI_TBSS_L2_Middle_cerebellar_peduncle	-0.000212	0.0001819	-1.165	0.2439
1701	IDP_dMRI_TBSS_L2_Pontine_crossing_tract	9.74e-05	0.000185	0.5265	0.5986
1702	IDP_dMRI_TBSS_L2_Genu_of_corpus_callosum	9.35e-05	0.0001699	0.5502	0.5822
1703	IDP_dMRI_TBSS_L2_Body_of_corpus_callosum	-7.95e-05	0.0001737	-0.4575	0.6473
1704	IDP_dMRI_TBSS_L2_Splenium_of_corpus_callosum	-0.0002579	0.0001863	-1.384	0.1663
1705	IDP_dMRI_TBSS_L2_Fornix	0.0001488	0.000163	0.9132	0.3612
1706	IDP_dMRI_TBSS_L2_Corticospinal_tract_R	-3.35e-05	0.0001869	-0.179	0.8579
1707	IDP_dMRI_TBSS_L2_Corticospinal_tract_L	-2.27e-05	0.0001903	-0.1191	0.9052
1708	IDP_dMRI_TBSS_L2_Medial_lemniscus_R	-3.95e-06	0.0001655	-0.02388	0.9809
1709	IDP_dMRI_TBSS_L2_Medial_lemniscus_L	-9.35e-05	0.0001693	-0.5524	0.5807
1710	IDP_dMRI_TBSS_L2_Inferior_cerebellar_peduncle_R	-0.0002117	0.000177	-1.196	0.2319
1711	IDP_dMRI_TBSS_L2_Inferior_cerebellar_peduncle_L	-0.0001316	0.0001745	-0.7539	0.4509
1712	IDP_dMRI_TBSS_L2_Superior_cerebellar_peduncle_R	0.0001002	0.0001842	0.5441	0.5864
1713	IDP_dMRI_TBSS_L2_Superior_cerebellar_peduncle_L	5.45e-05	0.0001827	0.2986	0.7652
1714	IDP_dMRI_TBSS_L2_Cerebral_peduncle_R	-0.0001225	0.0001715	-0.7146	0.4749
1715	IDP_dMRI_TBSS_L2_Cerebral_peduncle_L	3.21e-05	0.000175	0.1832	0.8546
1716	IDP_dMRI_TBSS_L2_Anterior_limb_of_internal_capsule_R	-0.0002127	0.0001751	-1.214	0.2246
1717	IDP_dMRI_TBSS_L2_Anterior_limb_of_internal_capsule_L	-0.0001683	0.0001758	-0.9576	0.3383
1718	IDP_dMRI_TBSS_L2_Posterior_limb_of_internal_capsule_R	-0.0002117	0.0001786	-1.185	0.236
1719	IDP_dMRI_TBSS_L2_Posterior_limb_of_internal_capsule_L	-0.0002557	0.0001781	-1.436	0.1511
1720	IDP_dMRI_TBSS_L2_Retrolenticular_part_of_internal_capsule_R	-0.0002999	0.0001822	-1.646	0.09984
1721	IDP_dMRI_TBSS_L2_Retrolenticular_part_of_internal_capsule_L	-0.0001198	0.0001855	-0.6461	0.5183
1722	IDP_dMRI_TBSS_L2_Anterior_corona_radiata_R	-5.33e-07	0.0001645	-0.00324	0.9974
1723	IDP_dMRI_TBSS_L2_Anterior_corona_radiata_L	2.18e-05	0.0001626	0.1344	0.8931
1724	IDP_dMRI_TBSS_L2_Superior_corona_radiata_R	-9.92e-05	0.0001709	-0.5807	0.5614
1725	IDP_dMRI_TBSS_L2_Superior_corona_radiata_L	-0.0002466	0.0001754	-1.406	0.1599
1726	IDP_dMRI_TBSS_L2_Posterior_corona_radiata_R	-0.0004228	0.0001784	-2.37	0.01779
1727	IDP_dMRI_TBSS_L2_Posterior_corona_radiata_L	-0.0004449	0.0001778	-2.503	0.01234
1728	IDP_dMRI_TBSS_L2_Posterior_thalamic_radiation_R	-0.0001742	0.0001708	-1.02	0.3077
1729	IDP_dMRI_TBSS_L2_Posterior_thalamic_radiation_L	-0.0001392	0.0001701	-0.8183	0.4132
1730	IDP_dMRI_TBSS_L2_Sagittal_stratum_R	-0.0001975	0.0001788	-1.104	0.2696
1731	IDP_dMRI_TBSS_L2_Sagittal_stratum_L	-0.0001665	0.0001848	-0.9011	0.3676
1732	IDP_dMRI_TBSS_L2_External_capsule_R	-0.0001299	0.0001582	-0.8208	0.4118
1733	IDP_dMRI_TBSS_L2_External_capsule_L	-0.0001189	0.0001587	-0.7495	0.4536
1734	IDP_dMRI_TBSS_L2_Cingulum_cingulate_gyrus_R	-0.0001889	0.0001733	-1.09	0.2759
1735	IDP_dMRI_TBSS_L2_Cingulum_cingulate_gyrus_L	-7.35e-06	0.0001744	-0.04212	0.9664
1736	IDP_dMRI_TBSS_L2_Cingulum_hippocampus_R	-0.0001249	0.0001842	-0.678	0.4978
1737	IDP_dMRI_TBSS_L2_Cingulum_hippocampus_L	-0.0002518	0.0001855	-1.357	0.1747
1738	IDP_dMRI_TBSS_L2_Fornix_cres+Stria_terminalis_R	0.0002925	0.0001559	1.876	0.06069
1739	IDP_dMRI_TBSS_L2_Fornix_cres+Stria_terminalis_L	0.0001542	0.0001529	1.009	0.3131
1740	IDP_dMRI_TBSS_L2_Superior_longitudinal_fasciculus_R	-0.0002732	0.0001752	-1.559	0.1191
1741	IDP_dMRI_TBSS_L2_Superior_longitudinal_fasciculus_L	-0.0001498	0.0001788	-0.8381	0.402
1742	IDP_dMRI_TBSS_L2_Superior_fronto-occipital_fasciculus_R	0.0001575	0.0001642	0.9593	0.3374
1743	IDP_dMRI_TBSS_L2_Superior_fronto-occipital_fasciculus_L	0.0002473	0.0001679	1.473	0.1409
1744	IDP_dMRI_TBSS_L2_Uncinate_fasciculus_R	-2.53e-05	0.00018	-0.1406	0.8882
1745	IDP_dMRI_TBSS_L2_Uncinate_fasciculus_L	5.22e-05	0.0001743	0.2992	0.7648
1746	IDP_dMRI_TBSS_L2_Tapetum_R	0.0001199	0.0001794	0.6686	0.5038
1747	IDP_dMRI_TBSS_L2_Tapetum_L	0.0003022	0.0001863	1.622	0.1047
1748	IDP_dMRI_TBSS_L3_Middle_cerebellar_peduncle	-0.000118	0.0001862	-0.6338	0.5262
1749	IDP_dMRI_TBSS_L3_Pontine_crossing_tract	4.39e-05	0.0001814	0.2417	0.809
1750	IDP_dMRI_TBSS_L3_Genu_of_corpus_callosum	4.22e-05	0.000166	0.254	0.7995
1751	IDP_dMRI_TBSS_L3_Body_of_corpus_callosum	-9.36e-05	0.0001731	-0.5405	0.5888
1752	IDP_dMRI_TBSS_L3_Splenium_of_corpus_callosum	-1.53e-06	0.0001725	-0.008863	0.9929
1753	IDP_dMRI_TBSS_L3_Fornix	0.0001811	0.0001629	1.112	0.2661
1754	IDP_dMRI_TBSS_L3_Corticospinal_tract_R	-0.0001087	0.000186	-0.5845	0.5589
1755	IDP_dMRI_TBSS_L3_Corticospinal_tract_L	-0.0001522	0.0001888	-0.8062	0.4201
1756	IDP_dMRI_TBSS_L3_Medial_lemniscus_R	8.04e-05	0.0001702	0.4722	0.6368
1757	IDP_dMRI_TBSS_L3_Medial_lemniscus_L	-5.29e-05	0.0001708	-0.3095	0.7569
1758	IDP_dMRI_TBSS_L3_Inferior_cerebellar_peduncle_R	-0.000279	0.0001817	-1.536	0.1247
1759	IDP_dMRI_TBSS_L3_Inferior_cerebellar_peduncle_L	-0.0002048	0.000181	-1.131	0.258
1760	IDP_dMRI_TBSS_L3_Superior_cerebellar_peduncle_R	0.0002264	0.0001861	1.216	0.2238
1761	IDP_dMRI_TBSS_L3_Superior_cerebellar_peduncle_L	8.42e-05	0.0001824	0.4617	0.6443
1762	IDP_dMRI_TBSS_L3_Cerebral_peduncle_R	-5.28e-05	0.0001695	-0.3118	0.7552
1763	IDP_dMRI_TBSS_L3_Cerebral_peduncle_L	0.0001468	0.0001706	0.8606	0.3895
1764	IDP_dMRI_TBSS_L3_Anterior_limb_of_internal_capsule_R	-2.72e-05	0.0001613	-0.1684	0.8663
1765	IDP_dMRI_TBSS_L3_Anterior_limb_of_internal_capsule_L	-7.35e-05	0.0001631	-0.4509	0.6521
1766	IDP_dMRI_TBSS_L3_Posterior_limb_of_internal_capsule_R	0.0001527	0.000163	0.9367	0.3489
1767	IDP_dMRI_TBSS_L3_Posterior_limb_of_internal_capsule_L	0.0001575	0.0001647	0.9563	0.339
1768	IDP_dMRI_TBSS_L3_Retrolenticular_part_of_internal_capsule_R	-0.0001872	0.000176	-1.064	0.2875
1769	IDP_dMRI_TBSS_L3_Retrolenticular_part_of_internal_capsule_L	-1.18e-05	0.0001769	-0.06661	0.9469
1770	IDP_dMRI_TBSS_L3_Anterior_corona_radiata_R	-9.87e-05	0.0001645	-0.6001	0.5485
1771	IDP_dMRI_TBSS_L3_Anterior_corona_radiata_L	-8.64e-05	0.0001629	-0.5305	0.5958
1772	IDP_dMRI_TBSS_L3_Superior_corona_radiata_R	-7.43e-05	0.0001583	-0.4694	0.6388
1773	IDP_dMRI_TBSS_L3_Superior_corona_radiata_L	-1.85e-05	0.0001581	-0.1168	0.907
1774	IDP_dMRI_TBSS_L3_Posterior_corona_radiata_R	-0.0001188	0.0001635	-0.7267	0.4675
1775	IDP_dMRI_TBSS_L3_Posterior_corona_radiata_L	-0.0001527	0.000166	-0.9201	0.3575
1776	IDP_dMRI_TBSS_L3_Posterior_thalamic_radiation_R	-0.0002793	0.0001696	-1.647	0.0997
1777	IDP_dMRI_TBSS_L3_Posterior_thalamic_radiation_L	-0.0001424	0.0001682	-0.8466	0.3973
1778	IDP_dMRI_TBSS_L3_Sagittal_stratum_R	-0.0002579	0.0001781	-1.448	0.1478
1779	IDP_dMRI_TBSS_L3_Sagittal_stratum_L	-0.000159	0.0001785	-0.8908	0.373
1780	IDP_dMRI_TBSS_L3_External_capsule_R	-5.76e-05	0.0001648	-0.3494	0.7268
1781	IDP_dMRI_TBSS_L3_External_capsule_L	-1.95e-05	0.000162	-0.1205	0.9041
1782	IDP_dMRI_TBSS_L3_Cingulum_cingulate_gyrus_R	-0.0001221	0.0001749	-0.698	0.4852
1783	IDP_dMRI_TBSS_L3_Cingulum_cingulate_gyrus_L	0.0001625	0.0001741	0.9335	0.3506
1784	IDP_dMRI_TBSS_L3_Cingulum_hippocampus_R	-0.0002253	0.000184	-1.224	0.221
1785	IDP_dMRI_TBSS_L3_Cingulum_hippocampus_L	-0.0001519	0.0001854	-0.8193	0.4126
1786	IDP_dMRI_TBSS_L3_Fornix_cres+Stria_terminalis_R	0.0002822	0.0001572	1.795	0.07262
1787	IDP_dMRI_TBSS_L3_Fornix_cres+Stria_terminalis_L	9.45e-05	0.0001529	0.6183	0.5364
1788	IDP_dMRI_TBSS_L3_Superior_longitudinal_fasciculus_R	-0.0001484	0.0001739	-0.8531	0.3936
1789	IDP_dMRI_TBSS_L3_Superior_longitudinal_fasciculus_L	-0.0001617	0.0001743	-0.9276	0.3537
1790	IDP_dMRI_TBSS_L3_Superior_fronto-occipital_fasciculus_R	4.54e-05	0.0001634	0.2779	0.7811
1791	IDP_dMRI_TBSS_L3_Superior_fronto-occipital_fasciculus_L	0.0001388	0.0001646	0.8433	0.3991
1792	IDP_dMRI_TBSS_L3_Uncinate_fasciculus_R	-8.45e-05	0.000183	-0.4617	0.6443
1793	IDP_dMRI_TBSS_L3_Uncinate_fasciculus_L	-6.52e-05	0.0001748	-0.3733	0.7089
1794	IDP_dMRI_TBSS_L3_Tapetum_R	0.0001448	0.0001722	0.841	0.4004
1795	IDP_dMRI_TBSS_L3_Tapetum_L	0.0003627	0.0001809	2.005	0.045
1796	IDP_dMRI_ProbtrackX_MD_ar_l	-0.0001982	0.0001847	-1.073	0.2833
1797	IDP_dMRI_ProbtrackX_MD_ar_r	-0.0002631	0.0001795	-1.466	0.1428
1798	IDP_dMRI_ProbtrackX_MD_atr_l	-4.46e-05	0.0001466	-0.3044	0.7608
1799	IDP_dMRI_ProbtrackX_MD_atr_r	-0.0001109	0.0001432	-0.7745	0.4387
1800	IDP_dMRI_ProbtrackX_MD_cgc_l	-1.2e-05	0.0001601	-0.07519	0.9401
1801	IDP_dMRI_ProbtrackX_MD_cgc_r	-0.0002301	0.0001625	-1.416	0.1568
1802	IDP_dMRI_ProbtrackX_MD_cgh_l	0.0001781	0.0001847	0.9643	0.3349
1803	IDP_dMRI_ProbtrackX_MD_cgh_r	0.0001847	0.0001799	1.027	0.3047
1804	IDP_dMRI_ProbtrackX_MD_cst_l	-0.0001986	0.0001756	-1.131	0.2582
1805	IDP_dMRI_ProbtrackX_MD_cst_r	-0.0001296	0.00017	-0.7622	0.446
1806	IDP_dMRI_ProbtrackX_MD_fma	-8.92e-05	0.0001798	-0.4961	0.6199
1807	IDP_dMRI_ProbtrackX_MD_fmi	-0.0001885	0.0001694	-1.113	0.2656
1808	IDP_dMRI_ProbtrackX_MD_ifo_l	-0.0001969	0.0001668	-1.18	0.2378
1809	IDP_dMRI_ProbtrackX_MD_ifo_r	-0.000246	0.000164	-1.5	0.1338
1810	IDP_dMRI_ProbtrackX_MD_ilf_l	-0.0002475	0.0001644	-1.506	0.1322
1811	IDP_dMRI_ProbtrackX_MD_ilf_r	-0.0003436	0.0001612	-2.132	0.03304
1812	IDP_dMRI_ProbtrackX_MD_mcp	0.0001348	0.0001793	0.7518	0.4522
1813	IDP_dMRI_ProbtrackX_MD_ml_l	0.0002953	0.0001602	1.843	0.06536
1814	IDP_dMRI_ProbtrackX_MD_ml_r	-1.09e-06	0.0001529	-0.00715	0.9943
1815	IDP_dMRI_ProbtrackX_MD_ptr_l	-6.97e-05	0.0001555	-0.4483	0.6539
1816	IDP_dMRI_ProbtrackX_MD_ptr_r	-0.000102	0.0001554	-0.6563	0.5117
1817	IDP_dMRI_ProbtrackX_MD_slf_l	-0.0001183	0.000168	-0.7039	0.4815
1818	IDP_dMRI_ProbtrackX_MD_slf_r	-0.0001116	0.0001643	-0.6793	0.497
1819	IDP_dMRI_ProbtrackX_MD_str_l	-0.000104	0.000151	-0.6888	0.4909
1820	IDP_dMRI_ProbtrackX_MD_str_r	-6.79e-05	0.0001452	-0.4677	0.64
1821	IDP_dMRI_ProbtrackX_MD_unc_l	-4e-05	0.0001583	-0.253	0.8003
1822	IDP_dMRI_ProbtrackX_MD_unc_r	-0.0002131	0.0001626	-1.31	0.1902
1823	IDP_dMRI_ProbtrackX_L1_ar_l	-0.0002609	0.0001869	-1.396	0.1628
1824	IDP_dMRI_ProbtrackX_L1_ar_r	-0.0001847	0.0001793	-1.03	0.303
1825	IDP_dMRI_ProbtrackX_L1_atr_l	-7.05e-05	0.0001415	-0.4982	0.6183
1826	IDP_dMRI_ProbtrackX_L1_atr_r	-4.1e-05	0.0001365	-0.3003	0.764
1827	IDP_dMRI_ProbtrackX_L1_cgc_l	-4.32e-05	0.0001789	-0.2416	0.8091
1828	IDP_dMRI_ProbtrackX_L1_cgc_r	-0.0002806	0.0001784	-1.573	0.1158
1829	IDP_dMRI_ProbtrackX_L1_cgh_l	0.0002465	0.0001742	1.415	0.1572
1830	IDP_dMRI_ProbtrackX_L1_cgh_r	0.0002259	0.0001659	1.362	0.1733
1831	IDP_dMRI_ProbtrackX_L1_cst_l	-0.0001478	0.0001752	-0.8436	0.3989
1832	IDP_dMRI_ProbtrackX_L1_cst_r	-2.73e-05	0.0001715	-0.1592	0.8735
1833	IDP_dMRI_ProbtrackX_L1_fma	-9.21e-05	0.000173	-0.5327	0.5942
1834	IDP_dMRI_ProbtrackX_L1_fmi	-0.0002819	0.0001681	-1.677	0.09351
1835	IDP_dMRI_ProbtrackX_L1_ifo_l	-0.0001512	0.0001609	-0.9396	0.3474
1836	IDP_dMRI_ProbtrackX_L1_ifo_r	-0.000154	0.0001543	-0.9976	0.3185
1837	IDP_dMRI_ProbtrackX_L1_ilf_l	-0.0002968	0.0001585	-1.873	0.06113
1838	IDP_dMRI_ProbtrackX_L1_ilf_r	-0.000327	0.0001515	-2.159	0.03089
1839	IDP_dMRI_ProbtrackX_L1_mcp	5.69e-05	0.0001764	0.3226	0.747
1840	IDP_dMRI_ProbtrackX_L1_ml_l	0.0002644	0.00017	1.555	0.12
1841	IDP_dMRI_ProbtrackX_L1_ml_r	4.42e-05	0.0001614	0.274	0.7841
1842	IDP_dMRI_ProbtrackX_L1_ptr_l	-3.92e-05	0.0001521	-0.2578	0.7966
1843	IDP_dMRI_ProbtrackX_L1_ptr_r	-1.43e-05	0.0001519	-0.09387	0.9252
1844	IDP_dMRI_ProbtrackX_L1_slf_l	-0.000265	0.0001628	-1.628	0.1036
1845	IDP_dMRI_ProbtrackX_L1_slf_r	-2.98e-05	0.0001543	-0.1931	0.8469
1846	IDP_dMRI_ProbtrackX_L1_str_l	-2.53e-05	0.0001501	-0.1685	0.8662
1847	IDP_dMRI_ProbtrackX_L1_str_r	-2.83e-05	0.0001436	-0.1969	0.8439
1848	IDP_dMRI_ProbtrackX_L1_unc_l	0.0001224	0.0001529	0.8005	0.4235
1849	IDP_dMRI_ProbtrackX_L1_unc_r	-0.0001771	0.0001566	-1.131	0.2581
1850	IDP_dMRI_ProbtrackX_L2_ar_l	-0.0001699	0.0001845	-0.9212	0.357
1851	IDP_dMRI_ProbtrackX_L2_ar_r	-0.0003086	0.0001804	-1.71	0.08723
1852	IDP_dMRI_ProbtrackX_L2_atr_l	-3.1e-06	0.0001537	-0.02016	0.9839
1853	IDP_dMRI_ProbtrackX_L2_atr_r	-0.0001207	0.0001513	-0.7982	0.4248
1854	IDP_dMRI_ProbtrackX_L2_cgc_l	-3.7e-05	0.0001713	-0.2159	0.829
1855	IDP_dMRI_ProbtrackX_L2_cgc_r	-0.0001047	0.0001739	-0.6022	0.547
1856	IDP_dMRI_ProbtrackX_L2_cgh_l	0.0001444	0.0001888	0.7645	0.4446
1857	IDP_dMRI_ProbtrackX_L2_cgh_r	0.0001415	0.0001853	0.7636	0.4451
1858	IDP_dMRI_ProbtrackX_L2_cst_l	-0.0001929	0.000182	-1.06	0.2891
1859	IDP_dMRI_ProbtrackX_L2_cst_r	-0.0001951	0.0001743	-1.119	0.2631
1860	IDP_dMRI_ProbtrackX_L2_fma	-8.33e-05	0.0001859	-0.4483	0.654
1861	IDP_dMRI_ProbtrackX_L2_fmi	-7.13e-05	0.0001723	-0.4137	0.6791
1862	IDP_dMRI_ProbtrackX_L2_ifo_l	-0.0001911	0.0001713	-1.116	0.2645
1863	IDP_dMRI_ProbtrackX_L2_ifo_r	-0.0002579	0.0001708	-1.51	0.131
1864	IDP_dMRI_ProbtrackX_L2_ilf_l	-0.0001532	0.0001679	-0.9128	0.3614
1865	IDP_dMRI_ProbtrackX_L2_ilf_r	-0.0002905	0.000166	-1.75	0.08022
1866	IDP_dMRI_ProbtrackX_L2_mcp	0.0001781	0.0001834	0.9714	0.3314
1867	IDP_dMRI_ProbtrackX_L2_ml_l	0.0002906	0.0001586	1.833	0.06691
1868	IDP_dMRI_ProbtrackX_L2_ml_r	-4.92e-05	0.0001548	-0.3177	0.7507
1869	IDP_dMRI_ProbtrackX_L2_ptr_l	-4.15e-05	0.0001621	-0.2561	0.7978
1870	IDP_dMRI_ProbtrackX_L2_ptr_r	-9.8e-05	0.0001611	-0.6084	0.543
1871	IDP_dMRI_ProbtrackX_L2_slf_l	-3.2e-05	0.0001725	-0.1853	0.853
1872	IDP_dMRI_ProbtrackX_L2_slf_r	-0.0001992	0.0001692	-1.177	0.2392
1873	IDP_dMRI_ProbtrackX_L2_str_l	-0.0002036	0.0001613	-1.262	0.2069
1874	IDP_dMRI_ProbtrackX_L2_str_r	-0.0001645	0.0001572	-1.046	0.2954
1875	IDP_dMRI_ProbtrackX_L2_unc_l	-7.66e-05	0.0001655	-0.4629	0.6434
1876	IDP_dMRI_ProbtrackX_L2_unc_r	-0.0002165	0.0001686	-1.284	0.1991
1877	IDP_dMRI_ProbtrackX_L3_ar_l	-8.75e-05	0.0001855	-0.4718	0.6371
1878	IDP_dMRI_ProbtrackX_L3_ar_r	-0.0002382	0.000182	-1.309	0.1907
1879	IDP_dMRI_ProbtrackX_L3_atr_l	-2.69e-05	0.0001559	-0.1724	0.8631
1880	IDP_dMRI_ProbtrackX_L3_atr_r	-0.0001483	0.0001551	-0.9561	0.339
1881	IDP_dMRI_ProbtrackX_L3_cgc_l	7.76e-05	0.0001742	0.4455	0.656
1882	IDP_dMRI_ProbtrackX_L3_cgc_r	-1.92e-05	0.0001773	-0.1085	0.9136
1883	IDP_dMRI_ProbtrackX_L3_cgh_l	0.00012	0.0001886	0.636	0.5248
1884	IDP_dMRI_ProbtrackX_L3_cgh_r	0.0001565	0.0001856	0.8431	0.3992
1885	IDP_dMRI_ProbtrackX_L3_cst_l	-0.0001413	0.0001807	-0.7819	0.4343
1886	IDP_dMRI_ProbtrackX_L3_cst_r	-0.0001155	0.0001744	-0.662	0.508
1887	IDP_dMRI_ProbtrackX_L3_fma	-4.37e-05	0.0001865	-0.2341	0.8149
1888	IDP_dMRI_ProbtrackX_L3_fmi	-0.0001426	0.0001747	-0.8163	0.4144
1889	IDP_dMRI_ProbtrackX_L3_ifo_l	-0.0001999	0.000175	-1.142	0.2533
1890	IDP_dMRI_ProbtrackX_L3_ifo_r	-0.000252	0.0001744	-1.445	0.1486
1891	IDP_dMRI_ProbtrackX_L3_ilf_l	-0.0002248	0.0001727	-1.302	0.193
1892	IDP_dMRI_ProbtrackX_L3_ilf_r	-0.000324	0.0001721	-1.882	0.05983
1893	IDP_dMRI_ProbtrackX_L3_mcp	0.0001926	0.000185	1.041	0.2978
1894	IDP_dMRI_ProbtrackX_L3_ml_l	0.0002708	0.000157	1.725	0.08462
1895	IDP_dMRI_ProbtrackX_L3_ml_r	1.81e-06	0.0001531	0.01181	0.9906
1896	IDP_dMRI_ProbtrackX_L3_ptr_l	-9.49e-05	0.0001641	-0.5782	0.5632
1897	IDP_dMRI_ProbtrackX_L3_ptr_r	-0.0001456	0.0001651	-0.8818	0.3779
1898	IDP_dMRI_ProbtrackX_L3_slf_l	1.31e-05	0.0001746	0.07488	0.9403
1899	IDP_dMRI_ProbtrackX_L3_slf_r	-6.62e-05	0.000175	-0.3784	0.7051
1900	IDP_dMRI_ProbtrackX_L3_str_l	-9.19e-05	0.0001626	-0.565	0.5721
1901	IDP_dMRI_ProbtrackX_L3_str_r	-3.45e-05	0.0001591	-0.2167	0.8284
1902	IDP_dMRI_ProbtrackX_L3_unc_l	-0.0001405	0.0001676	-0.8387	0.4017
1903	IDP_dMRI_ProbtrackX_L3_unc_r	-0.0001821	0.0001716	-1.061	0.2885
1904	IDP_dMRI_TBSS_ICVF_Middle_cerebellar_peduncle	0.0002559	0.0001777	1.44	0.15
1905	IDP_dMRI_TBSS_ICVF_Pontine_crossing_tract	-5.19e-05	0.0001802	-0.2878	0.7735
1906	IDP_dMRI_TBSS_ICVF_Genu_of_corpus_callosum	-8.56e-05	0.0001832	-0.4671	0.6405
1907	IDP_dMRI_TBSS_ICVF_Body_of_corpus_callosum	0.0001635	0.0001898	0.8614	0.3891
1908	IDP_dMRI_TBSS_ICVF_Splenium_of_corpus_callosum	-4.67e-06	0.0001796	-0.02599	0.9793
1909	IDP_dMRI_TBSS_ICVF_Fornix	-7.54e-05	0.0001836	-0.4104	0.6815
1910	IDP_dMRI_TBSS_ICVF_Corticospinal_tract_R	-0.0001591	0.0001819	-0.8745	0.3819
1911	IDP_dMRI_TBSS_ICVF_Corticospinal_tract_L	-8.01e-05	0.0001831	-0.4373	0.6619
1912	IDP_dMRI_TBSS_ICVF_Medial_lemniscus_R	0.000159	0.0001574	1.01	0.3126
1913	IDP_dMRI_TBSS_ICVF_Medial_lemniscus_L	9.02e-05	0.0001539	0.5862	0.5578
1914	IDP_dMRI_TBSS_ICVF_Inferior_cerebellar_peduncle_R	0.0005803	0.0001718	3.379	0.0007318
1915	IDP_dMRI_TBSS_ICVF_Inferior_cerebellar_peduncle_L	0.0005099	0.0001706	2.989	0.002806
1916	IDP_dMRI_TBSS_ICVF_Superior_cerebellar_peduncle_R	0.0003194	0.0001803	1.772	0.07644
1917	IDP_dMRI_TBSS_ICVF_Superior_cerebellar_peduncle_L	0.0003558	0.0001866	1.907	0.05652
1918	IDP_dMRI_TBSS_ICVF_Cerebral_peduncle_R	0.0001564	0.0001786	0.8758	0.3811
1919	IDP_dMRI_TBSS_ICVF_Cerebral_peduncle_L	0.0002849	0.0001807	1.577	0.1149
1920	IDP_dMRI_TBSS_ICVF_Anterior_limb_of_internal_capsule_R	0.000252	0.0001734	1.453	0.1463
1921	IDP_dMRI_TBSS_ICVF_Anterior_limb_of_internal_capsule_L	0.0001927	0.0001731	1.113	0.2657
1922	IDP_dMRI_TBSS_ICVF_Posterior_limb_of_internal_capsule_R	-4.7e-05	0.000177	-0.2653	0.7908
1923	IDP_dMRI_TBSS_ICVF_Posterior_limb_of_internal_capsule_L	-3.29e-05	0.0001821	-0.1805	0.8567
1924	IDP_dMRI_TBSS_ICVF_Retrolenticular_part_of_internal_capsule_R	0.0001221	0.0001821	0.6706	0.5025
1925	IDP_dMRI_TBSS_ICVF_Retrolenticular_part_of_internal_capsule_L	-9.26e-05	0.0001853	-0.4996	0.6174
1926	IDP_dMRI_TBSS_ICVF_Anterior_corona_radiata_R	0.0001001	0.0001717	0.5828	0.5601
1927	IDP_dMRI_TBSS_ICVF_Anterior_corona_radiata_L	0.0001042	0.000172	0.606	0.5445
1928	IDP_dMRI_TBSS_ICVF_Superior_corona_radiata_R	0.0001896	0.0001731	1.095	0.2735
1929	IDP_dMRI_TBSS_ICVF_Superior_corona_radiata_L	0.0001781	0.0001717	1.037	0.2998
1930	IDP_dMRI_TBSS_ICVF_Posterior_corona_radiata_R	0.0001636	0.0001742	0.939	0.3478
1931	IDP_dMRI_TBSS_ICVF_Posterior_corona_radiata_L	0.0002025	0.0001747	1.159	0.2466
1932	IDP_dMRI_TBSS_ICVF_Posterior_thalamic_radiation_R	0.0002292	0.0001786	1.283	0.1995
1933	IDP_dMRI_TBSS_ICVF_Posterior_thalamic_radiation_L	0.0001645	0.0001757	0.936	0.3493
1934	IDP_dMRI_TBSS_ICVF_Sagittal_stratum_R	0.0003945	0.0001827	2.16	0.03081
1935	IDP_dMRI_TBSS_ICVF_Sagittal_stratum_L	0.0002602	0.0001819	1.43	0.1526
1936	IDP_dMRI_TBSS_ICVF_External_capsule_R	0.0003243	0.0001676	1.935	0.05302
1937	IDP_dMRI_TBSS_ICVF_External_capsule_L	0.0003824	0.0001663	2.299	0.02151
1938	IDP_dMRI_TBSS_ICVF_Cingulum_cingulate_gyrus_R	9.36e-05	0.0001782	0.5251	0.5996
1939	IDP_dMRI_TBSS_ICVF_Cingulum_cingulate_gyrus_L	6.1e-05	0.0001782	0.3423	0.7321
1940	IDP_dMRI_TBSS_ICVF_Cingulum_hippocampus_R	0.0001789	0.0001789	1	0.3172
1941	IDP_dMRI_TBSS_ICVF_Cingulum_hippocampus_L	0.0002298	0.0001824	1.26	0.2076
1942	IDP_dMRI_TBSS_ICVF_Fornix_cres+Stria_terminalis_R	0.0001423	0.0001771	0.8034	0.4217
1943	IDP_dMRI_TBSS_ICVF_Fornix_cres+Stria_terminalis_L	8.08e-05	0.0001766	0.4573	0.6475
1944	IDP_dMRI_TBSS_ICVF_Superior_longitudinal_fasciculus_R	0.0002203	0.0001807	1.219	0.2229
1945	IDP_dMRI_TBSS_ICVF_Superior_longitudinal_fasciculus_L	0.000266	0.0001777	1.497	0.1343
1946	IDP_dMRI_TBSS_ICVF_Superior_fronto-occipital_fasciculus_R	-3.07e-05	0.0001647	-0.1865	0.852
1947	IDP_dMRI_TBSS_ICVF_Superior_fronto-occipital_fasciculus_L	-5.08e-05	0.0001621	-0.3137	0.7538
1948	IDP_dMRI_TBSS_ICVF_Uncinate_fasciculus_R	0.0002716	0.0001742	1.559	0.119
1949	IDP_dMRI_TBSS_ICVF_Uncinate_fasciculus_L	0.0002605	0.0001728	1.507	0.1318
1950	IDP_dMRI_TBSS_ICVF_Tapetum_R	6.64e-05	0.0001699	0.3909	0.6959
1951	IDP_dMRI_TBSS_ICVF_Tapetum_L	-0.0001997	0.0001705	-1.171	0.2414
1952	IDP_dMRI_ProbtrackX_ICVF_ar_l	0.000239	0.0001815	1.317	0.1878
1953	IDP_dMRI_ProbtrackX_ICVF_ar_r	0.0002848	0.0001807	1.576	0.115
1954	IDP_dMRI_ProbtrackX_ICVF_atr_l	0.0002695	0.0001703	1.583	0.1134
1955	IDP_dMRI_ProbtrackX_ICVF_atr_r	0.0002962	0.0001703	1.739	0.08204
1956	IDP_dMRI_ProbtrackX_ICVF_cgc_l	9.12e-05	0.0001795	0.5079	0.6115
1957	IDP_dMRI_ProbtrackX_ICVF_cgc_r	5.05e-05	0.0001799	0.2807	0.7789
1958	IDP_dMRI_ProbtrackX_ICVF_cgh_l	0.0003618	0.0001829	1.978	0.048
1959	IDP_dMRI_ProbtrackX_ICVF_cgh_r	0.0001427	0.0001774	0.8043	0.4212
1960	IDP_dMRI_ProbtrackX_ICVF_cst_l	0.0001338	0.0001826	0.7328	0.4637
1961	IDP_dMRI_ProbtrackX_ICVF_cst_r	0.0001531	0.000181	0.8456	0.3978
1962	IDP_dMRI_ProbtrackX_ICVF_fma	0.0002451	0.0001829	1.34	0.1803
1963	IDP_dMRI_ProbtrackX_ICVF_fmi	0.0001746	0.0001805	0.9676	0.3333
1964	IDP_dMRI_ProbtrackX_ICVF_ifo_l	0.0003114	0.0001803	1.727	0.08424
1965	IDP_dMRI_ProbtrackX_ICVF_ifo_r	0.0003626	0.0001807	2.007	0.04481
1966	IDP_dMRI_ProbtrackX_ICVF_ilf_l	0.0003548	0.000181	1.96	0.05002
1967	IDP_dMRI_ProbtrackX_ICVF_ilf_r	0.0003802	0.0001806	2.106	0.03527
1968	IDP_dMRI_ProbtrackX_ICVF_mcp	0.0002296	0.0001628	1.41	0.1585
1969	IDP_dMRI_ProbtrackX_ICVF_ml_l	0.0003462	0.0001625	2.13	0.03323
1970	IDP_dMRI_ProbtrackX_ICVF_ml_r	0.0003459	0.0001544	2.24	0.02511
1971	IDP_dMRI_ProbtrackX_ICVF_ptr_l	0.0002366	0.0001764	1.341	0.18
1972	IDP_dMRI_ProbtrackX_ICVF_ptr_r	0.0002344	0.0001779	1.318	0.1876
1973	IDP_dMRI_ProbtrackX_ICVF_slf_l	0.0002053	0.0001792	1.145	0.2521
1974	IDP_dMRI_ProbtrackX_ICVF_slf_r	0.0002336	0.0001802	1.296	0.1949
1975	IDP_dMRI_ProbtrackX_ICVF_str_l	0.0001374	0.0001741	0.7894	0.4299
1976	IDP_dMRI_ProbtrackX_ICVF_str_r	7.59e-05	0.0001738	0.4366	0.6624
1977	IDP_dMRI_ProbtrackX_ICVF_unc_l	0.0004353	0.0001752	2.485	0.01297
1978	IDP_dMRI_ProbtrackX_ICVF_unc_r	0.0003902	0.0001762	2.214	0.02683
1979	IDP_dMRI_TBSS_OD_Middle_cerebellar_peduncle	0.0001592	0.0001537	1.036	0.3004
1980	IDP_dMRI_TBSS_OD_Pontine_crossing_tract	0.0001298	0.0001679	0.7727	0.4397
1981	IDP_dMRI_TBSS_OD_Genu_of_corpus_callosum	0.0005279	0.0001809	2.918	0.003535
1982	IDP_dMRI_TBSS_OD_Body_of_corpus_callosum	0.0003805	0.0001866	2.039	0.04148
1983	IDP_dMRI_TBSS_OD_Splenium_of_corpus_callosum	-0.0001654	0.0001805	-0.9163	0.3595
1984	IDP_dMRI_TBSS_OD_Fornix	0.000112	0.0001751	0.6396	0.5224
1985	IDP_dMRI_TBSS_OD_Corticospinal_tract_R	0.0001514	0.0001879	0.8056	0.4205
1986	IDP_dMRI_TBSS_OD_Corticospinal_tract_L	0.0001958	0.0001937	1.011	0.3122
1987	IDP_dMRI_TBSS_OD_Medial_lemniscus_R	4.24e-05	0.0001829	0.2319	0.8166
1988	IDP_dMRI_TBSS_OD_Medial_lemniscus_L	0.0003833	0.0001864	2.056	0.03977
1989	IDP_dMRI_TBSS_OD_Inferior_cerebellar_peduncle_R	5.01e-05	0.0001638	0.3058	0.7598
1990	IDP_dMRI_TBSS_OD_Inferior_cerebellar_peduncle_L	0.0001433	0.000169	0.8481	0.3964
1991	IDP_dMRI_TBSS_OD_Superior_cerebellar_peduncle_R	0.000104	0.0001726	0.6027	0.5467
1992	IDP_dMRI_TBSS_OD_Superior_cerebellar_peduncle_L	0.0001635	0.0001745	0.9368	0.3489
1993	IDP_dMRI_TBSS_OD_Cerebral_peduncle_R	0.000191	0.0001809	1.056	0.2909
1994	IDP_dMRI_TBSS_OD_Cerebral_peduncle_L	0.0002595	0.0001807	1.436	0.1511
1995	IDP_dMRI_TBSS_OD_Anterior_limb_of_internal_capsule_R	0.0003075	0.0001847	1.664	0.09607
1996	IDP_dMRI_TBSS_OD_Anterior_limb_of_internal_capsule_L	0.0002358	0.0001842	1.28	0.2006
1997	IDP_dMRI_TBSS_OD_Posterior_limb_of_internal_capsule_R	-2.69e-05	0.0001837	-0.1466	0.8835
1998	IDP_dMRI_TBSS_OD_Posterior_limb_of_internal_capsule_L	-7.06e-05	0.0001845	-0.3828	0.7019
1999	IDP_dMRI_TBSS_OD_Retrolenticular_part_of_internal_capsule_R	9.55e-05	0.0001813	0.527	0.5982
2000	IDP_dMRI_TBSS_OD_Retrolenticular_part_of_internal_capsule_L	-0.000139	0.000178	-0.7809	0.4349
2001	IDP_dMRI_TBSS_OD_Anterior_corona_radiata_R	0.000228	0.000192	1.187	0.2351
2002	IDP_dMRI_TBSS_OD_Anterior_corona_radiata_L	0.0003154	0.0001892	1.667	0.09555
2003	IDP_dMRI_TBSS_OD_Superior_corona_radiata_R	5.23e-05	0.0001802	0.2905	0.7715
2004	IDP_dMRI_TBSS_OD_Superior_corona_radiata_L	0.0001629	0.0001767	0.9221	0.3565
2005	IDP_dMRI_TBSS_OD_Posterior_corona_radiata_R	-7.98e-05	0.000171	-0.4668	0.6406
2006	IDP_dMRI_TBSS_OD_Posterior_corona_radiata_L	-2.92e-05	0.0001724	-0.1691	0.8657
2007	IDP_dMRI_TBSS_OD_Posterior_thalamic_radiation_R	0.0002732	0.0001828	1.495	0.135
2008	IDP_dMRI_TBSS_OD_Posterior_thalamic_radiation_L	0.000249	0.0001826	1.363	0.1729
2009	IDP_dMRI_TBSS_OD_Sagittal_stratum_R	0.0001907	0.0001834	1.04	0.2985
2010	IDP_dMRI_TBSS_OD_Sagittal_stratum_L	0.0003183	0.0001843	1.727	0.08412
2011	IDP_dMRI_TBSS_OD_External_capsule_R	-0.0002166	0.0001803	-1.202	0.2295
2012	IDP_dMRI_TBSS_OD_External_capsule_L	-6.82e-05	0.0001824	-0.3737	0.7086
2013	IDP_dMRI_TBSS_OD_Cingulum_cingulate_gyrus_R	-5.96e-06	0.0001849	-0.03225	0.9743
2014	IDP_dMRI_TBSS_OD_Cingulum_cingulate_gyrus_L	0.000169	0.0001868	0.9049	0.3656
2015	IDP_dMRI_TBSS_OD_Cingulum_hippocampus_R	-0.0001012	0.0001744	-0.5804	0.5617
2016	IDP_dMRI_TBSS_OD_Cingulum_hippocampus_L	5.21e-05	0.0001737	0.2999	0.7643
2017	IDP_dMRI_TBSS_OD_Fornix_cres+Stria_terminalis_R	2.68e-07	0.0001738	0.001541	0.9988
2018	IDP_dMRI_TBSS_OD_Fornix_cres+Stria_terminalis_L	0.000242	0.0001721	1.406	0.1597
2019	IDP_dMRI_TBSS_OD_Superior_longitudinal_fasciculus_R	2.41e-05	0.0001881	0.128	0.8981
2020	IDP_dMRI_TBSS_OD_Superior_longitudinal_fasciculus_L	0.0002227	0.000189	1.178	0.2387
2021	IDP_dMRI_TBSS_OD_Superior_fronto-occipital_fasciculus_R	0.0003625	0.000193	1.878	0.06043
2022	IDP_dMRI_TBSS_OD_Superior_fronto-occipital_fasciculus_L	0.00059	0.0001918	3.076	0.002104
2023	IDP_dMRI_TBSS_OD_Uncinate_fasciculus_R	5.28e-05	0.0001897	0.2782	0.7809
2024	IDP_dMRI_TBSS_OD_Uncinate_fasciculus_L	-0.0001046	0.0001883	-0.5554	0.5786
2025	IDP_dMRI_TBSS_OD_Tapetum_R	4.09e-06	0.000192	0.02132	0.983
2026	IDP_dMRI_TBSS_OD_Tapetum_L	1.74e-06	0.0001864	0.009352	0.9925
2027	IDP_dMRI_ProbtrackX_OD_ar_l	0.0003329	0.0001876	1.775	0.07594
2028	IDP_dMRI_ProbtrackX_OD_ar_r	-3.23e-05	0.0001843	-0.1753	0.8608
2029	IDP_dMRI_ProbtrackX_OD_atr_l	0.0002517	0.0001767	1.424	0.1543
2030	IDP_dMRI_ProbtrackX_OD_atr_r	0.0001065	0.0001685	0.632	0.5274
2031	IDP_dMRI_ProbtrackX_OD_cgc_l	4.33e-05	0.0001882	0.2301	0.818
2032	IDP_dMRI_ProbtrackX_OD_cgc_r	0.0003035	0.0001876	1.618	0.1057
2033	IDP_dMRI_ProbtrackX_OD_cgh_l	-8.47e-05	0.000176	-0.4814	0.6302
2034	IDP_dMRI_ProbtrackX_OD_cgh_r	-3.63e-05	0.000176	-0.2062	0.8366
2035	IDP_dMRI_ProbtrackX_OD_cst_l	-6.94e-05	0.0001796	-0.3862	0.6994
2036	IDP_dMRI_ProbtrackX_OD_cst_r	-0.0001441	0.0001775	-0.8117	0.417
2037	IDP_dMRI_ProbtrackX_OD_fma	7.31e-05	0.0001815	0.4027	0.6872
2038	IDP_dMRI_ProbtrackX_OD_fmi	0.0004198	0.0001773	2.368	0.01793
2039	IDP_dMRI_ProbtrackX_OD_ifo_l	0.0001559	0.0001738	0.8968	0.3698
2040	IDP_dMRI_ProbtrackX_OD_ifo_r	7.45e-05	0.0001703	0.4375	0.6618
2041	IDP_dMRI_ProbtrackX_OD_ilf_l	0.0003778	0.0001728	2.187	0.02877
2042	IDP_dMRI_ProbtrackX_OD_ilf_r	0.0002273	0.0001659	1.37	0.1707
2043	IDP_dMRI_ProbtrackX_OD_mcp	0.0002534	0.0001794	1.413	0.1578
2044	IDP_dMRI_ProbtrackX_OD_ml_l	0.0004002	0.0001854	2.158	0.03094
2045	IDP_dMRI_ProbtrackX_OD_ml_r	0.0001449	0.0001798	0.8064	0.4201
2046	IDP_dMRI_ProbtrackX_OD_ptr_l	1.6e-05	0.0001694	0.09443	0.9248
2047	IDP_dMRI_ProbtrackX_OD_ptr_r	-0.0001295	0.0001683	-0.7692	0.4418
2048	IDP_dMRI_ProbtrackX_OD_slf_l	0.0004453	0.0001764	2.524	0.01161
2049	IDP_dMRI_ProbtrackX_OD_slf_r	2.68e-06	0.0001761	0.01523	0.9878
2050	IDP_dMRI_ProbtrackX_OD_str_l	-1.21e-06	0.0001663	-0.007264	0.9942
2051	IDP_dMRI_ProbtrackX_OD_str_r	-5.51e-05	0.0001661	-0.3316	0.7402
2052	IDP_dMRI_ProbtrackX_OD_unc_l	-0.0001852	0.0001856	-0.9978	0.3184
2053	IDP_dMRI_ProbtrackX_OD_unc_r	0.0001304	0.0001807	0.7218	0.4704
2054	IDP_dMRI_TBSS_ISOVF_Middle_cerebellar_peduncle	-4.96e-05	0.0001744	-0.2846	0.776
2055	IDP_dMRI_TBSS_ISOVF_Pontine_crossing_tract	1.55e-05	0.0001824	0.0851	0.9322
2056	IDP_dMRI_TBSS_ISOVF_Genu_of_corpus_callosum	-0.0001244	0.0001546	-0.8048	0.421
2057	IDP_dMRI_TBSS_ISOVF_Body_of_corpus_callosum	-0.0001001	0.0001517	-0.6601	0.5092
2058	IDP_dMRI_TBSS_ISOVF_Splenium_of_corpus_callosum	-0.0001199	0.0001554	-0.7714	0.4405
2059	IDP_dMRI_TBSS_ISOVF_Fornix	0.0001544	0.0001578	0.9788	0.3277
2060	IDP_dMRI_TBSS_ISOVF_Corticospinal_tract_R	-0.0002557	0.0001867	-1.369	0.1709
2061	IDP_dMRI_TBSS_ISOVF_Corticospinal_tract_L	-0.0002362	0.0001901	-1.242	0.2141
2062	IDP_dMRI_TBSS_ISOVF_Medial_lemniscus_R	0.0001491	0.000167	0.8927	0.372
2063	IDP_dMRI_TBSS_ISOVF_Medial_lemniscus_L	-7.08e-06	0.0001642	-0.04314	0.9656
2064	IDP_dMRI_TBSS_ISOVF_Inferior_cerebellar_peduncle_R	0.0003066	0.0001803	1.7	0.08909
2065	IDP_dMRI_TBSS_ISOVF_Inferior_cerebellar_peduncle_L	0.0002437	0.0001751	1.391	0.1641
2066	IDP_dMRI_TBSS_ISOVF_Superior_cerebellar_peduncle_R	0.0004342	0.0001737	2.5	0.01246
2067	IDP_dMRI_TBSS_ISOVF_Superior_cerebellar_peduncle_L	0.0003428	0.000171	2.005	0.04498
2068	IDP_dMRI_TBSS_ISOVF_Cerebral_peduncle_R	-2.79e-05	0.0001624	-0.172	0.8634
2069	IDP_dMRI_TBSS_ISOVF_Cerebral_peduncle_L	0.0002283	0.0001698	1.345	0.1786
2070	IDP_dMRI_TBSS_ISOVF_Anterior_limb_of_internal_capsule_R	0.0001642	0.0001615	1.017	0.309
2071	IDP_dMRI_TBSS_ISOVF_Anterior_limb_of_internal_capsule_L	-1.25e-05	0.0001652	-0.07558	0.9398
2072	IDP_dMRI_TBSS_ISOVF_Posterior_limb_of_internal_capsule_R	-8.98e-05	0.0001408	-0.6373	0.5239
2073	IDP_dMRI_TBSS_ISOVF_Posterior_limb_of_internal_capsule_L	1.75e-05	0.0001502	0.1163	0.9074
2074	IDP_dMRI_TBSS_ISOVF_Retrolenticular_part_of_internal_capsule_R	-0.0002902	0.0001611	-1.801	0.07173
2075	IDP_dMRI_TBSS_ISOVF_Retrolenticular_part_of_internal_capsule_L	-0.0001895	0.0001735	-1.092	0.2748
2076	IDP_dMRI_TBSS_ISOVF_Anterior_corona_radiata_R	6.14e-05	0.00016	0.384	0.701
2077	IDP_dMRI_TBSS_ISOVF_Anterior_corona_radiata_L	0.0001196	0.000156	0.7664	0.4435
2078	IDP_dMRI_TBSS_ISOVF_Superior_corona_radiata_R	-1.4e-06	0.0001392	-0.01004	0.992
2079	IDP_dMRI_TBSS_ISOVF_Superior_corona_radiata_L	-7.03e-05	0.0001461	-0.4812	0.6304
2080	IDP_dMRI_TBSS_ISOVF_Posterior_corona_radiata_R	-9.24e-05	0.0001532	-0.6033	0.5463
2081	IDP_dMRI_TBSS_ISOVF_Posterior_corona_radiata_L	-0.000315	0.0001626	-1.938	0.05269
2082	IDP_dMRI_TBSS_ISOVF_Posterior_thalamic_radiation_R	-0.0001997	0.0001596	-1.251	0.2109
2083	IDP_dMRI_TBSS_ISOVF_Posterior_thalamic_radiation_L	-0.0001349	0.0001635	-0.8248	0.4095
2084	IDP_dMRI_TBSS_ISOVF_Sagittal_stratum_R	0.0002509	0.0001612	1.556	0.1197
2085	IDP_dMRI_TBSS_ISOVF_Sagittal_stratum_L	0.0001446	0.0001716	0.8426	0.3995
2086	IDP_dMRI_TBSS_ISOVF_External_capsule_R	0.0002988	0.0001676	1.783	0.07462
2087	IDP_dMRI_TBSS_ISOVF_External_capsule_L	0.0004169	0.0001704	2.446	0.01446
2088	IDP_dMRI_TBSS_ISOVF_Cingulum_cingulate_gyrus_R	-0.0001404	0.0001649	-0.8513	0.3946
2089	IDP_dMRI_TBSS_ISOVF_Cingulum_cingulate_gyrus_L	0.0001766	0.0001674	1.055	0.2916
2090	IDP_dMRI_TBSS_ISOVF_Cingulum_hippocampus_R	-4.35e-05	0.0001799	-0.2417	0.809
2091	IDP_dMRI_TBSS_ISOVF_Cingulum_hippocampus_L	3.71e-05	0.0001743	0.2126	0.8316
2092	IDP_dMRI_TBSS_ISOVF_Fornix_cres+Stria_terminalis_R	0.0004108	0.0001517	2.708	0.006779
2093	IDP_dMRI_TBSS_ISOVF_Fornix_cres+Stria_terminalis_L	0.00013	0.0001478	0.8798	0.379
2094	IDP_dMRI_TBSS_ISOVF_Superior_longitudinal_fasciculus_R	-2.04e-05	0.0001526	-0.1338	0.8936
2095	IDP_dMRI_TBSS_ISOVF_Superior_longitudinal_fasciculus_L	2.84e-05	0.0001667	0.1702	0.8649
2096	IDP_dMRI_TBSS_ISOVF_Superior_fronto-occipital_fasciculus_R	6.76e-05	0.0001676	0.4032	0.6868
2097	IDP_dMRI_TBSS_ISOVF_Superior_fronto-occipital_fasciculus_L	7.78e-06	0.0001706	0.04561	0.9636
2098	IDP_dMRI_TBSS_ISOVF_Uncinate_fasciculus_R	0.000266	0.0001845	1.442	0.1494
2099	IDP_dMRI_TBSS_ISOVF_Uncinate_fasciculus_L	0.0002266	0.0001871	1.211	0.2259
2100	IDP_dMRI_TBSS_ISOVF_Tapetum_R	0.0002907	0.0001801	1.614	0.1066
2101	IDP_dMRI_TBSS_ISOVF_Tapetum_L	0.0002907	0.000185	1.571	0.1162
2102	IDP_dMRI_ProbtrackX_ISOVF_ar_l	1.3e-05	0.0001886	0.06905	0.945
2103	IDP_dMRI_ProbtrackX_ISOVF_ar_r	-1.91e-05	0.0001828	-0.1042	0.917
2104	IDP_dMRI_ProbtrackX_ISOVF_atr_l	0.0003157	0.0001442	2.189	0.02863
2105	IDP_dMRI_ProbtrackX_ISOVF_atr_r	0.0003419	0.0001487	2.299	0.02155
2106	IDP_dMRI_ProbtrackX_ISOVF_cgc_l	0.0001774	0.0001648	1.076	0.2818
2107	IDP_dMRI_ProbtrackX_ISOVF_cgc_r	-0.0001337	0.0001659	-0.806	0.4202
2108	IDP_dMRI_ProbtrackX_ISOVF_cgh_l	0.0003406	0.0001798	1.894	0.0582
2109	IDP_dMRI_ProbtrackX_ISOVF_cgh_r	0.0002494	0.0001752	1.423	0.1546
2110	IDP_dMRI_ProbtrackX_ISOVF_cst_l	-0.0001222	0.0001732	-0.7053	0.4806
2111	IDP_dMRI_ProbtrackX_ISOVF_cst_r	-8.04e-05	0.000164	-0.4903	0.6239
2112	IDP_dMRI_ProbtrackX_ISOVF_fma	2.42e-05	0.0001769	0.1365	0.8914
2113	IDP_dMRI_ProbtrackX_ISOVF_fmi	4.8e-05	0.0001658	0.2895	0.7722
2114	IDP_dMRI_ProbtrackX_ISOVF_ifo_l	0.0001827	0.0001705	1.072	0.2838
2115	IDP_dMRI_ProbtrackX_ISOVF_ifo_r	0.0001396	0.0001649	0.8466	0.3973
2116	IDP_dMRI_ProbtrackX_ISOVF_ilf_l	0.0001142	0.0001646	0.6939	0.4877
2117	IDP_dMRI_ProbtrackX_ISOVF_ilf_r	1.96e-05	0.0001584	0.1235	0.9017
2118	IDP_dMRI_ProbtrackX_ISOVF_mcp	0.0002125	0.0001808	1.175	0.24
2119	IDP_dMRI_ProbtrackX_ISOVF_ml_l	0.000363	0.0001558	2.331	0.01978
2120	IDP_dMRI_ProbtrackX_ISOVF_ml_r	0.0001379	0.0001521	0.9064	0.3647
2121	IDP_dMRI_ProbtrackX_ISOVF_ptr_l	0.00012	0.0001586	0.7566	0.4493
2122	IDP_dMRI_ProbtrackX_ISOVF_ptr_r	7.91e-05	0.0001528	0.518	0.6045
2123	IDP_dMRI_ProbtrackX_ISOVF_slf_l	0.000111	0.0001644	0.6748	0.4998
2124	IDP_dMRI_ProbtrackX_ISOVF_slf_r	0.0001008	0.000153	0.659	0.5099
2125	IDP_dMRI_ProbtrackX_ISOVF_str_l	-5.33e-05	0.0001453	-0.3665	0.714
2126	IDP_dMRI_ProbtrackX_ISOVF_str_r	-5.13e-05	0.00014	-0.3664	0.7141
2127	IDP_dMRI_ProbtrackX_ISOVF_unc_l	0.0004151	0.0001739	2.388	0.01697
2128	IDP_dMRI_ProbtrackX_ISOVF_unc_r	0.0003299	0.0001749	1.886	0.05929
2129	IDP_tfMRI_median_BOLD_shapes	0.0002509	0.0001812	1.385	0.1661
2130	IDP_tfMRI_90th-percentile_BOLD_shapes	0.0001932	0.0001771	1.091	0.2754
2131	IDP_tfMRI_median_zstat_shapes	0.0002566	0.0001768	1.452	0.1467
2132	IDP_tfMRI_90th-percentile_zstat_shapes	0.0002153	0.000176	1.223	0.2213
2133	IDP_tfMRI_median_BOLD_faces	0.0002494	0.0001801	1.385	0.1661
2134	IDP_tfMRI_90th-percentile_BOLD_faces	0.0002919	0.0001734	1.683	0.09236
2135	IDP_tfMRI_median_zstat_faces	0.0003023	0.0001749	1.728	0.08401
2136	IDP_tfMRI_90th-percentile_zstat_faces	0.000298	0.0001733	1.72	0.08554
2137	IDP_tfMRI_median_BOLD_faces-shapes	0.0002905	0.0001872	1.552	0.1206
2138	IDP_tfMRI_90th-percentile_BOLD_faces-shapes	0.0002743	0.0001834	1.495	0.1348
2139	IDP_tfMRI_median_zstat_faces-shapes	0.000298	0.0001814	1.643	0.1004
2140	IDP_tfMRI_90th-percentile_zstat_faces-shapes	0.0002845	0.0001755	1.621	0.1051
2141	IDP_tfMRI_median_BOLD_faces-shapes_amygdala	-0.0001688	0.0001905	-0.8862	0.3755
2142	IDP_tfMRI_90th-percentile_BOLD_faces-shapes_amygdala	-0.0001953	0.0001856	-1.052	0.2927
2143	IDP_tfMRI_median_zstat_faces-shapes_amygdala	-0.0001171	0.0001895	-0.6176	0.5368
2144	IDP_tfMRI_90th-percentile_zstat_faces-shapes_amygdala	-9.57e-05	0.0001929	-0.4961	0.6198
2145	rfMRI amplitudes (ICA25 node 1)	6.82e-05	0.0001558	0.4374	0.6618
2146	rfMRI amplitudes (ICA25 node 2)	0.0003046	0.0001425	2.137	0.03262
2147	rfMRI amplitudes (ICA25 node 3)	7.01e-05	0.0001541	0.4547	0.6494
2148	rfMRI amplitudes (ICA25 node 4)	9.49e-05	0.0001397	0.6792	0.497
2149	rfMRI amplitudes (ICA25 node 5)	1.07e-05	0.0001561	0.06885	0.9451
2150	rfMRI amplitudes (ICA25 node 6)	-0.0001405	0.0001567	-0.8969	0.3698
2151	rfMRI amplitudes (ICA25 node 7)	3.22e-05	0.00016	0.2013	0.8405
2152	rfMRI amplitudes (ICA25 node 8)	0.000378	0.0001407	2.686	0.007246
2153	rfMRI amplitudes (ICA25 node 9)	0.0002206	0.000144	1.531	0.1257
2154	rfMRI amplitudes (ICA25 node 10)	0.0002606	0.0001404	1.856	0.06352
2155	rfMRI amplitudes (ICA25 node 11)	0.0001051	0.0001531	0.6861	0.4927
2156	rfMRI amplitudes (ICA25 node 12)	0.0002986	0.0001422	2.1	0.03579
2157	rfMRI amplitudes (ICA25 node 13)	0.0001687	0.000162	1.041	0.2979
2158	rfMRI amplitudes (ICA25 node 14)	0.0001825	0.0001448	1.26	0.2075
2159	rfMRI amplitudes (ICA25 node 15)	0.0003329	0.0001411	2.36	0.0183
2160	rfMRI amplitudes (ICA25 node 16)	6.75e-05	0.0001424	0.4739	0.6356
2161	rfMRI amplitudes (ICA25 node 17)	0.0001527	0.0001359	1.123	0.2613
2162	rfMRI amplitudes (ICA25 node 18)	-0.0002685	0.0001366	-1.965	0.04941
2163	rfMRI amplitudes (ICA25 node 19)	0.0005018	0.0001435	3.498	0.0004719
2164	rfMRI amplitudes (ICA25 node 20)	0.0001314	0.00015	0.8762	0.3809
2165	rfMRI amplitudes (ICA25 node 21)	5.22e-05	0.0001493	0.35	0.7264
2166	rfMRI amplitudes (ICA100 node 1)	0.0003504	0.0001521	2.304	0.02124
2167	rfMRI amplitudes (ICA100 node 2)	5.74e-05	0.0001493	0.3844	0.7007
2168	rfMRI amplitudes (ICA100 node 3)	0.0002947	0.0001432	2.058	0.03966
2169	rfMRI amplitudes (ICA100 node 4)	0.0002527	0.0001445	1.749	0.08033
2170	rfMRI amplitudes (ICA100 node 5)	-9.24e-05	0.0001494	-0.6184	0.5363
2171	rfMRI amplitudes (ICA100 node 6)	8.81e-05	0.0001625	0.5421	0.5877
2172	rfMRI amplitudes (ICA100 node 7)	0.0002407	0.000156	1.542	0.1231
2173	rfMRI amplitudes (ICA100 node 8)	0.0004483	0.0001433	3.128	0.001765
2174	rfMRI amplitudes (ICA100 node 9)	0.0001104	0.000148	0.7459	0.4558
2175	rfMRI amplitudes (ICA100 node 10)	0.0001109	0.0001529	0.7254	0.4682
2176	rfMRI amplitudes (ICA100 node 11)	0.0001126	0.0001525	0.7383	0.4604
2177	rfMRI amplitudes (ICA100 node 12)	-7.35e-05	0.0001567	-0.4689	0.6392
2178	rfMRI amplitudes (ICA100 node 13)	0.0002863	0.0001551	1.846	0.06493
2179	rfMRI amplitudes (ICA100 node 14)	0.0006093	0.0001442	4.225	2.42e-05
2180	rfMRI amplitudes (ICA100 node 15)	0.000151	0.0001378	1.096	0.2733
2181	rfMRI amplitudes (ICA100 node 16)	0.0004354	0.0001586	2.744	0.006074
2182	rfMRI amplitudes (ICA100 node 17)	-5.09e-05	0.0001547	-0.3288	0.7423
2183	rfMRI amplitudes (ICA100 node 18)	0.0002314	0.0001493	1.55	0.1212
2184	rfMRI amplitudes (ICA100 node 19)	-2.61e-05	0.0001506	-0.1731	0.8626
2185	rfMRI amplitudes (ICA100 node 20)	0.0001247	0.0001606	0.7768	0.4373
2186	rfMRI amplitudes (ICA100 node 21)	0.000393	0.0001557	2.525	0.0116
2187	rfMRI amplitudes (ICA100 node 22)	0.0002152	0.0001494	1.441	0.1497
2188	rfMRI amplitudes (ICA100 node 23)	0.0003643	0.0001367	2.664	0.007736
2189	rfMRI amplitudes (ICA100 node 24)	0.0001952	0.0001511	1.293	0.1962
2190	rfMRI amplitudes (ICA100 node 25)	-8.97e-05	0.0001581	-0.5675	0.5704
2191	rfMRI amplitudes (ICA100 node 26)	7.4e-06	0.0001538	0.0481	0.9616
2192	rfMRI amplitudes (ICA100 node 27)	0.0001192	0.0001474	0.809	0.4185
2193	rfMRI amplitudes (ICA100 node 28)	4.03e-05	0.0001635	0.2466	0.8052
2194	rfMRI amplitudes (ICA100 node 29)	8.45e-05	0.0001525	0.5544	0.5793
2195	rfMRI amplitudes (ICA100 node 30)	0.0002004	0.0001537	1.304	0.1923
2196	rfMRI amplitudes (ICA100 node 31)	-1.55e-05	0.0001568	-0.09897	0.9212
2197	rfMRI amplitudes (ICA100 node 32)	0.0001041	0.0001492	0.6979	0.4853
2198	rfMRI amplitudes (ICA100 node 33)	-7.21e-05	0.0001557	-0.4633	0.6431
2199	rfMRI amplitudes (ICA100 node 34)	0.0002085	0.0001519	1.372	0.1701
2200	rfMRI amplitudes (ICA100 node 35)	4.89e-06	0.0001459	0.03349	0.9733
2201	rfMRI amplitudes (ICA100 node 36)	-0.0002661	0.0001598	-1.665	0.09603
2202	rfMRI amplitudes (ICA100 node 37)	0.0002676	0.0001544	1.733	0.08315
2203	rfMRI amplitudes (ICA100 node 38)	-0.0002134	0.0001367	-1.561	0.1186
2204	rfMRI amplitudes (ICA100 node 39)	-3.21e-05	0.0001508	-0.2129	0.8314
2205	rfMRI amplitudes (ICA100 node 40)	6.19e-05	0.0001565	0.3954	0.6926
2206	rfMRI amplitudes (ICA100 node 41)	0.0002872	0.000137	2.097	0.03602
2207	rfMRI amplitudes (ICA100 node 42)	0.0001404	0.0001475	0.952	0.3411
2208	rfMRI amplitudes (ICA100 node 43)	0.0001181	0.0001493	0.7912	0.4288
2209	rfMRI amplitudes (ICA100 node 44)	2.64e-05	0.0001563	0.169	0.8658
2210	rfMRI amplitudes (ICA100 node 45)	-5.59e-05	0.0001549	-0.361	0.7181
2211	rfMRI amplitudes (ICA100 node 46)	-6.7e-05	0.000166	-0.4034	0.6867
2212	rfMRI amplitudes (ICA100 node 47)	-8.6e-05	0.0001515	-0.5681	0.57
2213	rfMRI amplitudes (ICA100 node 48)	-9.03e-05	0.0001559	-0.5796	0.5622
2214	rfMRI amplitudes (ICA100 node 49)	-8.8e-06	0.0001555	-0.05661	0.9549
2215	rfMRI amplitudes (ICA100 node 50)	0.0001032	0.0001582	0.6525	0.5141
2216	rfMRI amplitudes (ICA100 node 51)	8.4e-05	0.0001369	0.6137	0.5394
2217	rfMRI amplitudes (ICA100 node 52)	8.1e-05	0.0001401	0.5782	0.5632
2218	rfMRI amplitudes (ICA100 node 53)	0.0002222	0.0001714	1.296	0.1949
2219	rfMRI amplitudes (ICA100 node 54)	-7.23e-05	0.0001434	-0.5038	0.6144
2220	rfMRI amplitudes (ICA100 node 55)	0.0002844	0.0001383	2.057	0.03975
2221	rfMRI connectivity (ICA25 edge 1)	0.0001826	0.0001934	0.9438	0.3453
2222	rfMRI connectivity (ICA25 edge 2)	0.0002651	0.0001905	1.392	0.164
2223	rfMRI connectivity (ICA25 edge 3)	-0.0002498	0.0001922	-1.3	0.1936
2224	rfMRI connectivity (ICA25 edge 4)	-8.2e-05	0.0001944	-0.4218	0.6732
2225	rfMRI connectivity (ICA25 edge 5)	-0.0001451	0.0001857	-0.7814	0.4346
2226	rfMRI connectivity (ICA25 edge 6)	0.0001779	0.0001947	0.9137	0.3609
2227	rfMRI connectivity (ICA25 edge 7)	0.0001902	0.0001933	0.9839	0.3252
2228	rfMRI connectivity (ICA25 edge 8)	-0.0001119	0.0001956	-0.5723	0.5671
2229	rfMRI connectivity (ICA25 edge 9)	0.000175	0.000192	0.9114	0.3621
2230	rfMRI connectivity (ICA25 edge 10)	8.75e-06	0.0001901	0.04604	0.9633
2231	rfMRI connectivity (ICA25 edge 11)	6.43e-05	0.0001941	0.3311	0.7406
2232	rfMRI connectivity (ICA25 edge 12)	1.15e-06	0.000192	0.006002	0.9952
2233	rfMRI connectivity (ICA25 edge 13)	-0.0001902	0.0001953	-0.9737	0.3302
2234	rfMRI connectivity (ICA25 edge 14)	0.0003801	0.00019	2	0.04553
2235	rfMRI connectivity (ICA25 edge 15)	1.1e-05	0.0001928	0.05687	0.9546
2236	rfMRI connectivity (ICA25 edge 16)	-8.1e-05	0.0001917	-0.4228	0.6725
2237	rfMRI connectivity (ICA25 edge 17)	-0.0001018	0.0001923	-0.5293	0.5966
2238	rfMRI connectivity (ICA25 edge 18)	5.03e-05	0.0001902	0.2646	0.7913
2239	rfMRI connectivity (ICA25 edge 19)	0.0004222	0.0001923	2.196	0.02814
2240	rfMRI connectivity (ICA25 edge 20)	9.67e-05	0.0001954	0.495	0.6206
2241	rfMRI connectivity (ICA25 edge 21)	1.85e-05	0.0001884	0.09824	0.9217
2242	rfMRI connectivity (ICA25 edge 22)	0.0003427	0.0001976	1.734	0.08289
2243	rfMRI connectivity (ICA25 edge 23)	0.0001937	0.0001874	1.034	0.3013
2244	rfMRI connectivity (ICA25 edge 24)	-0.0002189	0.0001882	-1.163	0.2449
2245	rfMRI connectivity (ICA25 edge 25)	-0.000185	0.0001819	-1.017	0.3091
2246	rfMRI connectivity (ICA25 edge 26)	-9.11e-05	0.0001932	-0.4718	0.637
2247	rfMRI connectivity (ICA25 edge 27)	-0.0001622	0.0001912	-0.8482	0.3964
2248	rfMRI connectivity (ICA25 edge 28)	2.29e-05	0.0001893	0.1211	0.9036
2249	rfMRI connectivity (ICA25 edge 29)	-0.0002406	0.0001897	-1.268	0.2047
2250	rfMRI connectivity (ICA25 edge 30)	4.45e-05	0.0001816	0.2451	0.8064
2251	rfMRI connectivity (ICA25 edge 31)	3.97e-05	0.0001892	0.2097	0.8339
2252	rfMRI connectivity (ICA25 edge 32)	0.000384	0.0001858	2.067	0.03874
2253	rfMRI connectivity (ICA25 edge 33)	0.0001521	0.0001871	0.8132	0.4161
2254	rfMRI connectivity (ICA25 edge 34)	-0.0001246	0.0001906	-0.6537	0.5133
2255	rfMRI connectivity (ICA25 edge 35)	-0.0002647	0.0001881	-1.407	0.1594
2256	rfMRI connectivity (ICA25 edge 36)	-0.0001205	0.000192	-0.6277	0.5302
2257	rfMRI connectivity (ICA25 edge 37)	0.000298	0.0001962	1.519	0.1289
2258	rfMRI connectivity (ICA25 edge 38)	0.0002904	0.0001848	1.572	0.116
2259	rfMRI connectivity (ICA25 edge 39)	0.0002668	0.0001889	1.413	0.1578
2260	rfMRI connectivity (ICA25 edge 40)	7.06e-05	0.0001895	0.3729	0.7093
2261	rfMRI connectivity (ICA25 edge 41)	0.0002181	0.0001973	1.106	0.2688
2262	rfMRI connectivity (ICA25 edge 42)	9.59e-05	0.0001967	0.4877	0.6258
2263	rfMRI connectivity (ICA25 edge 43)	8.3e-05	0.0001937	0.4283	0.6684
2264	rfMRI connectivity (ICA25 edge 44)	5.13e-06	0.0001904	0.02694	0.9785
2265	rfMRI connectivity (ICA25 edge 45)	-0.0001221	0.0001858	-0.6571	0.5111
2266	rfMRI connectivity (ICA25 edge 46)	0.0001831	0.000195	0.9388	0.3478
2267	rfMRI connectivity (ICA25 edge 47)	-0.0001152	0.0001917	-0.6008	0.548
2268	rfMRI connectivity (ICA25 edge 48)	0.0001005	0.0001915	0.5249	0.5996
2269	rfMRI connectivity (ICA25 edge 49)	4.2e-05	0.0001944	0.2162	0.8288
2270	rfMRI connectivity (ICA25 edge 50)	3.84e-05	0.0001933	0.1988	0.8424
2271	rfMRI connectivity (ICA25 edge 51)	0.0003479	0.0001959	1.776	0.07579
2272	rfMRI connectivity (ICA25 edge 52)	0.0001864	0.00019	0.9808	0.3267
2273	rfMRI connectivity (ICA25 edge 53)	0.0003817	0.000191	1.999	0.04567
2274	rfMRI connectivity (ICA25 edge 54)	-0.0001474	0.0001899	-0.7761	0.4377
2275	rfMRI connectivity (ICA25 edge 55)	0.0002107	0.0001845	1.142	0.2536
2276	rfMRI connectivity (ICA25 edge 56)	-0.0002059	0.0001985	-1.038	0.2995
2277	rfMRI connectivity (ICA25 edge 57)	0.0001166	0.0001905	0.6121	0.5405
2278	rfMRI connectivity (ICA25 edge 58)	-0.0001749	0.00018	-0.9719	0.3311
2279	rfMRI connectivity (ICA25 edge 59)	0.0001533	0.0001951	0.7858	0.432
2280	rfMRI connectivity (ICA25 edge 60)	0.0003294	0.0001958	1.683	0.09243
2281	rfMRI connectivity (ICA25 edge 61)	8.12e-05	0.0001943	0.4176	0.6762
2282	rfMRI connectivity (ICA25 edge 62)	-0.0001535	0.0001961	-0.7825	0.4339
2283	rfMRI connectivity (ICA25 edge 63)	0.0002311	0.0001944	1.189	0.2345
2284	rfMRI connectivity (ICA25 edge 64)	-5.72e-05	0.0001927	-0.2968	0.7666
2285	rfMRI connectivity (ICA25 edge 65)	0.0001135	0.000182	0.624	0.5326
2286	rfMRI connectivity (ICA25 edge 66)	7.63e-05	0.0001848	0.4127	0.6798
2287	rfMRI connectivity (ICA25 edge 67)	3.81e-06	0.0001926	0.0198	0.9842
2288	rfMRI connectivity (ICA25 edge 68)	-4.21e-05	0.0001913	-0.2199	0.826
2289	rfMRI connectivity (ICA25 edge 69)	-4.68e-05	0.0001919	-0.2437	0.8074
2290	rfMRI connectivity (ICA25 edge 70)	-0.0002215	0.0001916	-1.156	0.2477
2291	rfMRI connectivity (ICA25 edge 71)	0.0002961	0.0001829	1.619	0.1055
2292	rfMRI connectivity (ICA25 edge 72)	0.0003868	0.0001932	2.002	0.04537
2293	rfMRI connectivity (ICA25 edge 73)	-0.0001746	0.0001886	-0.9259	0.3545
2294	rfMRI connectivity (ICA25 edge 74)	-0.0003704	0.0001913	-1.936	0.05286
2295	rfMRI connectivity (ICA25 edge 75)	-5.6e-05	0.0001871	-0.2994	0.7647
2296	rfMRI connectivity (ICA25 edge 76)	0.0002982	0.000194	1.537	0.1242
2297	rfMRI connectivity (ICA25 edge 77)	6.69e-05	0.0001878	0.3564	0.7215
2298	rfMRI connectivity (ICA25 edge 78)	8.68e-05	0.0001925	0.4508	0.6521
2299	rfMRI connectivity (ICA25 edge 79)	0.0001556	0.0001763	0.8826	0.3775
2300	rfMRI connectivity (ICA25 edge 80)	-1.76e-05	0.0001939	-0.09063	0.9278
2301	rfMRI connectivity (ICA25 edge 81)	-0.000155	0.0001931	-0.8028	0.4221
2302	rfMRI connectivity (ICA25 edge 82)	-0.0002599	0.0001961	-1.325	0.1851
2303	rfMRI connectivity (ICA25 edge 83)	0.0002602	0.0001934	1.345	0.1786
2304	rfMRI connectivity (ICA25 edge 84)	-2.28e-06	0.0001928	-0.01182	0.9906
2305	rfMRI connectivity (ICA25 edge 85)	0.0002699	0.0001937	1.394	0.1634
2306	rfMRI connectivity (ICA25 edge 86)	-8.77e-05	0.000195	-0.4495	0.6531
2307	rfMRI connectivity (ICA25 edge 87)	0.0003932	0.0001893	2.077	0.03782
2308	rfMRI connectivity (ICA25 edge 88)	0.0001372	0.000187	0.7334	0.4633
2309	rfMRI connectivity (ICA25 edge 89)	-4.73e-05	0.0001891	-0.2503	0.8023
2310	rfMRI connectivity (ICA25 edge 90)	-0.0001531	0.0001906	-0.803	0.422
2311	rfMRI connectivity (ICA25 edge 91)	-7.93e-05	0.0001915	-0.4141	0.6788
2312	rfMRI connectivity (ICA25 edge 92)	0.0002148	0.0001887	1.138	0.255
2313	rfMRI connectivity (ICA25 edge 93)	-9.59e-05	0.0001884	-0.5088	0.6109
2314	rfMRI connectivity (ICA25 edge 94)	0.0005687	0.0001929	2.949	0.0032
2315	rfMRI connectivity (ICA25 edge 95)	-6.69e-05	0.0001937	-0.3452	0.7299
2316	rfMRI connectivity (ICA25 edge 96)	-0.0001915	0.000192	-0.9973	0.3186
2317	rfMRI connectivity (ICA25 edge 97)	-7.6e-06	0.000192	-0.03961	0.9684
2318	rfMRI connectivity (ICA25 edge 98)	6.34e-05	0.0001969	0.322	0.7475
2319	rfMRI connectivity (ICA25 edge 99)	-0.0001233	0.0001943	-0.6345	0.5257
2320	rfMRI connectivity (ICA25 edge 100)	0.0002169	0.0001854	1.17	0.2419
2321	rfMRI connectivity (ICA25 edge 101)	-0.0003072	0.0001823	-1.685	0.09194
2322	rfMRI connectivity (ICA25 edge 102)	-0.0004633	0.0001821	-2.544	0.01099
2323	rfMRI connectivity (ICA25 edge 103)	-0.0003485	0.0001765	-1.974	0.04839
2324	rfMRI connectivity (ICA25 edge 104)	-0.00018	0.000192	-0.9377	0.3484
2325	rfMRI connectivity (ICA25 edge 105)	-5.78e-05	0.0001915	-0.3017	0.7629
2326	rfMRI connectivity (ICA25 edge 106)	0.0001912	0.0001882	1.016	0.3097
2327	rfMRI connectivity (ICA25 edge 107)	0.0002165	0.0001943	1.114	0.2653
2328	rfMRI connectivity (ICA25 edge 108)	-0.0001836	0.0001902	-0.9653	0.3344
2329	rfMRI connectivity (ICA25 edge 109)	-1.27e-06	0.0001945	-0.006526	0.9948
2330	rfMRI connectivity (ICA25 edge 110)	0.000627	0.0001905	3.291	0.001001
2331	rfMRI connectivity (ICA25 edge 111)	0.00028	0.0001869	1.498	0.1341
2332	rfMRI connectivity (ICA25 edge 112)	-8.96e-06	0.0001923	-0.0466	0.9628
2333	rfMRI connectivity (ICA25 edge 113)	0.0002041	0.0001912	1.067	0.2859
2334	rfMRI connectivity (ICA25 edge 114)	0.0002419	0.0001916	1.263	0.2067
2335	rfMRI connectivity (ICA25 edge 115)	0.0001698	0.0001933	0.8785	0.3797
2336	rfMRI connectivity (ICA25 edge 116)	8.82e-05	0.0001893	0.4657	0.6415
2337	rfMRI connectivity (ICA25 edge 117)	3.29e-05	0.0001929	0.1708	0.8644
2338	rfMRI connectivity (ICA25 edge 118)	-0.0003001	0.0001932	-1.554	0.1203
2339	rfMRI connectivity (ICA25 edge 119)	-0.000175	0.0001906	-0.9177	0.3588
2340	rfMRI connectivity (ICA25 edge 120)	-2.69e-05	0.0001929	-0.1397	0.8889
2341	rfMRI connectivity (ICA25 edge 121)	-9.56e-05	0.0001937	-0.4935	0.6216
2342	rfMRI connectivity (ICA25 edge 122)	0.0001053	0.0001886	0.5584	0.5766
2343	rfMRI connectivity (ICA25 edge 123)	8.78e-05	0.0001925	0.4562	0.6483
2344	rfMRI connectivity (ICA25 edge 124)	0.0001351	0.0001944	0.6952	0.4869
2345	rfMRI connectivity (ICA25 edge 125)	-2.99e-05	0.0001931	-0.155	0.8768
2346	rfMRI connectivity (ICA25 edge 126)	0.0001897	0.0001943	0.9761	0.329
2347	rfMRI connectivity (ICA25 edge 127)	0.0003736	0.0001919	1.947	0.05162
2348	rfMRI connectivity (ICA25 edge 128)	-6.72e-06	0.0001878	-0.03576	0.9715
2349	rfMRI connectivity (ICA25 edge 129)	-9.74e-06	0.0001891	-0.05149	0.9589
2350	rfMRI connectivity (ICA25 edge 130)	0.0002618	0.0001946	1.345	0.1785
2351	rfMRI connectivity (ICA25 edge 131)	-0.0001245	0.0001932	-0.6444	0.5193
2352	rfMRI connectivity (ICA25 edge 132)	0.0003784	0.0001902	1.989	0.04672
2353	rfMRI connectivity (ICA25 edge 133)	-8.36e-05	0.0001868	-0.4476	0.6545
2354	rfMRI connectivity (ICA25 edge 134)	-0.0001023	0.0001852	-0.5523	0.5807
2355	rfMRI connectivity (ICA25 edge 135)	-0.0002102	0.0001874	-1.121	0.2621
2356	rfMRI connectivity (ICA25 edge 136)	-4.9e-05	0.0001946	-0.2519	0.8011
2357	rfMRI connectivity (ICA25 edge 137)	-0.0001215	0.0001883	-0.6453	0.5188
2358	rfMRI connectivity (ICA25 edge 138)	7.7e-05	0.0001935	0.398	0.6906
2359	rfMRI connectivity (ICA25 edge 139)	0.0004914	0.0001843	2.666	0.007701
2360	rfMRI connectivity (ICA25 edge 140)	0.0002047	0.0001857	1.102	0.2704
2361	rfMRI connectivity (ICA25 edge 141)	0.0003679	0.0001875	1.962	0.04975
2362	rfMRI connectivity (ICA25 edge 142)	0.0002737	0.0001913	1.431	0.1525
2363	rfMRI connectivity (ICA25 edge 143)	0.0003147	0.0001927	1.633	0.1025
2364	rfMRI connectivity (ICA25 edge 144)	-0.0002956	0.0001949	-1.516	0.1295
2365	rfMRI connectivity (ICA25 edge 145)	-6.38e-06	0.0001747	-0.03651	0.9709
2366	rfMRI connectivity (ICA25 edge 146)	-2.32e-05	0.0001813	-0.1281	0.8981
2367	rfMRI connectivity (ICA25 edge 147)	-0.0004061	0.0001809	-2.245	0.02481
2368	rfMRI connectivity (ICA25 edge 148)	-0.0003485	0.0001811	-1.924	0.05441
2369	rfMRI connectivity (ICA25 edge 149)	-3.69e-05	0.0001894	-0.195	0.8454
2370	rfMRI connectivity (ICA25 edge 150)	4.58e-05	0.0001744	0.2624	0.793
2371	rfMRI connectivity (ICA25 edge 151)	-3.18e-05	0.0001827	-0.1739	0.8619
2372	rfMRI connectivity (ICA25 edge 152)	-0.0002074	0.000195	-1.064	0.2875
2373	rfMRI connectivity (ICA25 edge 153)	-0.0004621	0.0001847	-2.502	0.01238
2374	rfMRI connectivity (ICA25 edge 154)	-0.0001851	0.0001954	-0.947	0.3436
2375	rfMRI connectivity (ICA25 edge 155)	0.0001376	0.0001934	0.7119	0.4766
2376	rfMRI connectivity (ICA25 edge 156)	0.0002246	0.0001907	1.178	0.2389
2377	rfMRI connectivity (ICA25 edge 157)	-0.0001118	0.0001855	-0.6027	0.5468
2378	rfMRI connectivity (ICA25 edge 158)	-0.0002738	0.0001977	-1.385	0.1661
2379	rfMRI connectivity (ICA25 edge 159)	6.66e-05	0.0001977	0.3368	0.7363
2380	rfMRI connectivity (ICA25 edge 160)	0.0002457	0.0001945	1.263	0.2066
2381	rfMRI connectivity (ICA25 edge 161)	0.0001674	0.0001819	0.9204	0.3574
2382	rfMRI connectivity (ICA25 edge 162)	-0.0001377	0.0001932	-0.7126	0.4761
2383	rfMRI connectivity (ICA25 edge 163)	-0.0003186	0.0001953	-1.631	0.1029
2384	rfMRI connectivity (ICA25 edge 164)	-0.0001501	0.0001968	-0.7631	0.4454
2385	rfMRI connectivity (ICA25 edge 165)	-0.0001332	0.0001956	-0.6813	0.4957
2386	rfMRI connectivity (ICA25 edge 166)	0.0001245	0.0001976	0.63	0.5287
2387	rfMRI connectivity (ICA25 edge 167)	0.0001332	0.0001962	0.6789	0.4972
2388	rfMRI connectivity (ICA25 edge 168)	-9.73e-05	0.0001994	-0.4882	0.6254
2389	rfMRI connectivity (ICA25 edge 169)	3.62e-05	0.0001911	0.1892	0.8499
2390	rfMRI connectivity (ICA25 edge 170)	-0.0003241	0.0001971	-1.644	0.1002
2391	rfMRI connectivity (ICA25 edge 171)	-9.23e-05	0.0001939	-0.4762	0.6339
2392	rfMRI connectivity (ICA25 edge 172)	0.0002023	0.0001855	1.091	0.2755
2393	rfMRI connectivity (ICA25 edge 173)	-0.0002217	0.000193	-1.149	0.2507
2394	rfMRI connectivity (ICA25 edge 174)	0.0002949	0.0001938	1.522	0.1281
2395	rfMRI connectivity (ICA25 edge 175)	-0.0002849	0.000195	-1.461	0.144
2396	rfMRI connectivity (ICA25 edge 176)	0.0002424	0.0001909	1.27	0.2041
2397	rfMRI connectivity (ICA25 edge 177)	0.000352	0.0001956	1.799	0.07203
2398	rfMRI connectivity (ICA25 edge 178)	2.19e-05	0.0001873	0.1168	0.907
2399	rfMRI connectivity (ICA25 edge 179)	-6.13e-05	0.0001972	-0.3111	0.7557
2400	rfMRI connectivity (ICA25 edge 180)	0.000177	0.000184	0.9623	0.3359
2401	rfMRI connectivity (ICA25 edge 181)	-0.0002011	0.0001899	-1.059	0.2897
2402	rfMRI connectivity (ICA25 edge 182)	4.7e-05	0.0001918	0.2452	0.8063
2403	rfMRI connectivity (ICA25 edge 183)	-0.0001395	0.0001944	-0.718	0.4728
2404	rfMRI connectivity (ICA25 edge 184)	-1.43e-06	0.0001923	-0.00741	0.9941
2405	rfMRI connectivity (ICA25 edge 185)	8.25e-05	0.0001886	0.4373	0.6619
2406	rfMRI connectivity (ICA25 edge 186)	0.0003322	0.0001834	1.812	0.07008
2407	rfMRI connectivity (ICA25 edge 187)	-0.0002418	0.0001937	-1.249	0.2118
2408	rfMRI connectivity (ICA25 edge 188)	-0.0003036	0.000193	-1.573	0.1158
2409	rfMRI connectivity (ICA25 edge 189)	0.0002944	0.0001912	1.54	0.1236
2410	rfMRI connectivity (ICA25 edge 190)	5.97e-05	0.0001958	0.3048	0.7605
2411	rfMRI connectivity (ICA25 edge 191)	0.0002228	0.0001968	1.132	0.2577
2412	rfMRI connectivity (ICA25 edge 192)	-8.56e-05	0.0001962	-0.4363	0.6626
2413	rfMRI connectivity (ICA25 edge 193)	0.0003128	0.0001951	1.603	0.109
2414	rfMRI connectivity (ICA25 edge 194)	0.0002274	0.0001945	1.169	0.2424
2415	rfMRI connectivity (ICA25 edge 195)	-0.0007165	0.0001927	-3.717	0.0002025
2416	rfMRI connectivity (ICA25 edge 196)	0.0001468	0.0001836	0.7995	0.424
2417	rfMRI connectivity (ICA25 edge 197)	0.0002889	0.0001943	1.487	0.1372
2418	rfMRI connectivity (ICA25 edge 198)	-2.22e-05	0.0001954	-0.1138	0.9094
2419	rfMRI connectivity (ICA25 edge 199)	0.000181	0.0001906	0.9496	0.3423
2420	rfMRI connectivity (ICA25 edge 200)	0.0001721	0.0001915	0.8986	0.3689
2421	rfMRI connectivity (ICA25 edge 201)	-0.0001239	0.0001928	-0.6424	0.5206
2422	rfMRI connectivity (ICA25 edge 202)	0.0002671	0.0001942	1.376	0.1689
2423	rfMRI connectivity (ICA25 edge 203)	3.75e-05	0.0001894	0.198	0.843
2424	rfMRI connectivity (ICA25 edge 204)	0.0006287	0.0001874	3.354	0.0008
2425	rfMRI connectivity (ICA25 edge 205)	0.0001719	0.0001938	0.8869	0.3752
2426	rfMRI connectivity (ICA25 edge 206)	0.0003929	0.0001883	2.087	0.03693
2427	rfMRI connectivity (ICA25 edge 207)	-0.0003936	0.0001938	-2.031	0.04233
2428	rfMRI connectivity (ICA25 edge 208)	-0.0001852	0.0001876	-0.987	0.3237
2429	rfMRI connectivity (ICA25 edge 209)	0.0001443	0.0001967	0.7336	0.4632
2430	rfMRI connectivity (ICA25 edge 210)	4.04e-05	0.0001954	0.2068	0.8361
2431	rfMRI connectivity (ICA100 edge 1)	0.0001016	0.000195	0.5208	0.6025
2432	rfMRI connectivity (ICA100 edge 2)	0.0002249	0.0001971	1.141	0.2541
2433	rfMRI connectivity (ICA100 edge 3)	-0.0004372	0.0001988	-2.199	0.02791
2434	rfMRI connectivity (ICA100 edge 4)	0.0002214	0.0001964	1.127	0.2596
2435	rfMRI connectivity (ICA100 edge 5)	-0.0001394	0.0001952	-0.7143	0.4751
2436	rfMRI connectivity (ICA100 edge 6)	0.0001277	0.0001883	0.6783	0.4976
2437	rfMRI connectivity (ICA100 edge 7)	-6.24e-05	0.0001991	-0.3135	0.7539
2438	rfMRI connectivity (ICA100 edge 8)	0.000273	0.0001931	1.414	0.1574
2439	rfMRI connectivity (ICA100 edge 9)	0.0002126	0.0001973	1.077	0.2813
2440	rfMRI connectivity (ICA100 edge 10)	1.61e-05	0.0001943	0.08264	0.9341
2441	rfMRI connectivity (ICA100 edge 11)	-0.0001882	0.0001991	-0.9449	0.3448
2442	rfMRI connectivity (ICA100 edge 12)	-4.21e-05	0.0001897	-0.2219	0.8244
2443	rfMRI connectivity (ICA100 edge 13)	-3.62e-05	0.0001961	-0.1846	0.8535
2444	rfMRI connectivity (ICA100 edge 14)	-0.0001583	0.000201	-0.7875	0.431
2445	rfMRI connectivity (ICA100 edge 15)	-8.46e-05	0.0001936	-0.4371	0.662
2446	rfMRI connectivity (ICA100 edge 16)	-0.0003772	0.0002014	-1.872	0.06119
2447	rfMRI connectivity (ICA100 edge 17)	0.0001986	0.0001967	1.01	0.3127
2448	rfMRI connectivity (ICA100 edge 18)	0.0002433	0.0002008	1.212	0.2255
2449	rfMRI connectivity (ICA100 edge 19)	0.0004115	0.0001987	2.071	0.0384
2450	rfMRI connectivity (ICA100 edge 20)	1.84e-05	0.0001872	0.09828	0.9217
2451	rfMRI connectivity (ICA100 edge 21)	0.0001897	0.0001972	0.962	0.3361
2452	rfMRI connectivity (ICA100 edge 22)	-6.91e-05	0.000197	-0.3509	0.7257
2453	rfMRI connectivity (ICA100 edge 23)	-0.0001499	0.0002019	-0.7426	0.4577
2454	rfMRI connectivity (ICA100 edge 24)	-0.0001358	0.0001971	-0.6891	0.4908
2455	rfMRI connectivity (ICA100 edge 25)	-9.07e-05	0.0001869	-0.4851	0.6276
2456	rfMRI connectivity (ICA100 edge 26)	-0.0002463	0.0001993	-1.236	0.2165
2457	rfMRI connectivity (ICA100 edge 27)	0.0002153	0.0002016	1.068	0.2854
2458	rfMRI connectivity (ICA100 edge 28)	0.0002696	0.0001991	1.354	0.1758
2459	rfMRI connectivity (ICA100 edge 29)	6.26e-05	0.0001978	0.3163	0.7518
2460	rfMRI connectivity (ICA100 edge 30)	-0.0002718	0.0001929	-1.409	0.1588
2461	rfMRI connectivity (ICA100 edge 31)	-0.000107	0.0002025	-0.5283	0.5973
2462	rfMRI connectivity (ICA100 edge 32)	-0.0005126	0.0001974	-2.597	0.009428
2463	rfMRI connectivity (ICA100 edge 33)	6.22e-05	0.0001978	0.3146	0.7531
2464	rfMRI connectivity (ICA100 edge 34)	-7.29e-05	0.0001961	-0.3717	0.7101
2465	rfMRI connectivity (ICA100 edge 35)	4.13e-05	0.0001941	0.213	0.8313
2466	rfMRI connectivity (ICA100 edge 36)	-0.000164	0.0001948	-0.8418	0.3999
2467	rfMRI connectivity (ICA100 edge 37)	0.0003569	0.0001986	1.797	0.07242
2468	rfMRI connectivity (ICA100 edge 38)	9.57e-05	0.0001966	0.4865	0.6266
2469	rfMRI connectivity (ICA100 edge 39)	-4.36e-05	0.0001982	-0.2198	0.826
2470	rfMRI connectivity (ICA100 edge 40)	7.22e-05	0.0001974	0.3659	0.7145
2471	rfMRI connectivity (ICA100 edge 41)	-0.0002663	0.0001935	-1.376	0.1689
2472	rfMRI connectivity (ICA100 edge 42)	0.000146	0.0001992	0.7332	0.4634
2473	rfMRI connectivity (ICA100 edge 43)	-0.0001777	0.0001958	-0.9076	0.3641
2474	rfMRI connectivity (ICA100 edge 44)	0.0001138	0.0001978	0.575	0.5653
2475	rfMRI connectivity (ICA100 edge 45)	0.0001443	0.0001944	0.7421	0.458
2476	rfMRI connectivity (ICA100 edge 46)	0.0002118	0.000196	1.08	0.28
2477	rfMRI connectivity (ICA100 edge 47)	-5.56e-05	0.0001924	-0.289	0.7726
2478	rfMRI connectivity (ICA100 edge 48)	-0.0002041	0.0001996	-1.023	0.3063
2479	rfMRI connectivity (ICA100 edge 49)	5e-05	0.0001955	0.2559	0.7981
2480	rfMRI connectivity (ICA100 edge 50)	0.0001275	0.0001889	0.6751	0.4996
2481	rfMRI connectivity (ICA100 edge 51)	-0.0002027	0.0001973	-1.028	0.3042
2482	rfMRI connectivity (ICA100 edge 52)	0.0003368	0.0001977	1.703	0.08856
2483	rfMRI connectivity (ICA100 edge 53)	-1.69e-05	0.0002039	-0.08269	0.9341
2484	rfMRI connectivity (ICA100 edge 54)	-0.0002107	0.0001962	-1.074	0.283
2485	rfMRI connectivity (ICA100 edge 55)	-1.3e-05	0.0001926	-0.06742	0.9462
2486	rfMRI connectivity (ICA100 edge 56)	0.0003004	0.0001987	1.512	0.1306
2487	rfMRI connectivity (ICA100 edge 57)	-0.0002249	0.0001981	-1.135	0.2562
2488	rfMRI connectivity (ICA100 edge 58)	0.0002471	0.0001986	1.244	0.2134
2489	rfMRI connectivity (ICA100 edge 59)	0.0003786	0.0001971	1.921	0.05479
2490	rfMRI connectivity (ICA100 edge 60)	0.0001772	0.0001888	0.9386	0.348
2491	rfMRI connectivity (ICA100 edge 61)	0.0001391	0.0001977	0.7034	0.4819
2492	rfMRI connectivity (ICA100 edge 62)	0.000435	0.0001937	2.245	0.02478
2493	rfMRI connectivity (ICA100 edge 63)	-6.39e-05	0.0002007	-0.3181	0.7504
2494	rfMRI connectivity (ICA100 edge 64)	0.0003916	0.0001975	1.982	0.04746
2495	rfMRI connectivity (ICA100 edge 65)	-0.0003311	0.0001973	-1.678	0.09334
2496	rfMRI connectivity (ICA100 edge 66)	-5.37e-05	0.0001823	-0.2947	0.7682
2497	rfMRI connectivity (ICA100 edge 67)	7.84e-05	0.0001957	0.4006	0.6887
2498	rfMRI connectivity (ICA100 edge 68)	0.0002035	0.0001976	1.03	0.3031
2499	rfMRI connectivity (ICA100 edge 69)	-6.88e-05	0.0002024	-0.34	0.7339
2500	rfMRI connectivity (ICA100 edge 70)	0.0001669	0.0001986	0.8407	0.4006
2501	rfMRI connectivity (ICA100 edge 71)	-2.27e-06	0.0001972	-0.01152	0.9908
2502	rfMRI connectivity (ICA100 edge 72)	0.0003584	0.0001985	1.806	0.07101
2503	rfMRI connectivity (ICA100 edge 73)	-0.0002008	0.0001905	-1.054	0.2918
2504	rfMRI connectivity (ICA100 edge 74)	1.27e-05	0.0001998	0.06379	0.9491
2505	rfMRI connectivity (ICA100 edge 75)	-0.0003686	0.0001938	-1.902	0.0572
2506	rfMRI connectivity (ICA100 edge 76)	-0.0001198	0.000192	-0.6239	0.5327
2507	rfMRI connectivity (ICA100 edge 77)	0.0003241	0.0001975	1.641	0.1009
2508	rfMRI connectivity (ICA100 edge 78)	6.89e-05	0.0001984	0.3472	0.7285
2509	rfMRI connectivity (ICA100 edge 79)	-8.68e-05	0.000194	-0.4476	0.6545
2510	rfMRI connectivity (ICA100 edge 80)	-0.0002914	0.0002015	-1.446	0.1483
2511	rfMRI connectivity (ICA100 edge 81)	0.0007672	0.0001974	3.887	0.0001023
2512	rfMRI connectivity (ICA100 edge 82)	2.22e-05	0.0001901	0.1167	0.9071
2513	rfMRI connectivity (ICA100 edge 83)	-6.53e-05	0.0001977	-0.3303	0.7412
2514	rfMRI connectivity (ICA100 edge 84)	0.0003464	0.0002015	1.719	0.08558
2515	rfMRI connectivity (ICA100 edge 85)	0.0002415	0.0002007	1.203	0.2289
2516	rfMRI connectivity (ICA100 edge 86)	0.0002794	0.0001887	1.481	0.1387
2517	rfMRI connectivity (ICA100 edge 87)	-0.0002224	0.0002021	-1.1	0.2713
2518	rfMRI connectivity (ICA100 edge 88)	-0.0001498	0.0001888	-0.7937	0.4274
2519	rfMRI connectivity (ICA100 edge 89)	-0.0002146	0.0001981	-1.083	0.2788
2520	rfMRI connectivity (ICA100 edge 90)	0.0001299	0.0002009	0.6463	0.5181
2521	rfMRI connectivity (ICA100 edge 91)	-0.0001431	0.0001984	-0.7213	0.4708
2522	rfMRI connectivity (ICA100 edge 92)	-4.33e-05	0.0001968	-0.22	0.8259
2523	rfMRI connectivity (ICA100 edge 93)	-4.03e-05	0.0001813	-0.2224	0.824
2524	rfMRI connectivity (ICA100 edge 94)	-1.2e-05	0.0001948	-0.06142	0.951
2525	rfMRI connectivity (ICA100 edge 95)	8.7e-05	0.0001992	0.4367	0.6623
2526	rfMRI connectivity (ICA100 edge 96)	-0.0002662	0.0001927	-1.381	0.1672
2527	rfMRI connectivity (ICA100 edge 97)	-4.61e-05	0.0001932	-0.2385	0.8115
2528	rfMRI connectivity (ICA100 edge 98)	0.0001538	0.0001896	0.8109	0.4175
2529	rfMRI connectivity (ICA100 edge 99)	0.0001784	0.0002021	0.8829	0.3773
2530	rfMRI connectivity (ICA100 edge 100)	-0.0001801	0.0001926	-0.9354	0.3496
2531	rfMRI connectivity (ICA100 edge 101)	7.44e-05	0.0001969	0.378	0.7055
2532	rfMRI connectivity (ICA100 edge 102)	0.0002407	0.0001898	1.268	0.2049
2533	rfMRI connectivity (ICA100 edge 103)	0.0001593	0.0001957	0.8139	0.4157
2534	rfMRI connectivity (ICA100 edge 104)	-6.3e-05	0.0001945	-0.3241	0.7459
2535	rfMRI connectivity (ICA100 edge 105)	-0.0002431	0.0001997	-1.217	0.2235
2536	rfMRI connectivity (ICA100 edge 106)	-0.0002937	0.0001848	-1.589	0.112
2537	rfMRI connectivity (ICA100 edge 107)	0.0001854	0.000206	0.9002	0.368
2538	rfMRI connectivity (ICA100 edge 108)	-0.000112	0.0001969	-0.5687	0.5696
2539	rfMRI connectivity (ICA100 edge 109)	-0.0002045	0.0001993	-1.026	0.305
2540	rfMRI connectivity (ICA100 edge 110)	-0.0003496	0.0002006	-1.743	0.08141
2541	rfMRI connectivity (ICA100 edge 111)	2.08e-05	0.0002031	0.1022	0.9186
2542	rfMRI connectivity (ICA100 edge 112)	-0.0002121	0.0002046	-1.037	0.2998
2543	rfMRI connectivity (ICA100 edge 113)	2.78e-05	0.0001935	0.1435	0.8859
2544	rfMRI connectivity (ICA100 edge 114)	-5.77e-05	0.000204	-0.283	0.7772
2545	rfMRI connectivity (ICA100 edge 115)	6.9e-05	0.0002039	0.3384	0.7351
2546	rfMRI connectivity (ICA100 edge 116)	0.0001671	0.0002032	0.8221	0.411
2547	rfMRI connectivity (ICA100 edge 117)	7.74e-05	0.0002045	0.3783	0.7052
2548	rfMRI connectivity (ICA100 edge 118)	-0.0004216	0.0002006	-2.102	0.03554
2549	rfMRI connectivity (ICA100 edge 119)	-0.000249	0.0001994	-1.249	0.2119
2550	rfMRI connectivity (ICA100 edge 120)	-8.76e-05	0.0002036	-0.43	0.6672
2551	rfMRI connectivity (ICA100 edge 121)	-0.0002782	0.0001975	-1.409	0.1589
2552	rfMRI connectivity (ICA100 edge 122)	-7.98e-05	0.0001927	-0.4144	0.6786
2553	rfMRI connectivity (ICA100 edge 123)	-0.0002956	0.0001988	-1.487	0.137
2554	rfMRI connectivity (ICA100 edge 124)	-0.0001988	0.0001954	-1.018	0.3088
2555	rfMRI connectivity (ICA100 edge 125)	-0.0003612	0.0001946	-1.856	0.06351
2556	rfMRI connectivity (ICA100 edge 126)	-0.0001287	0.0001986	-0.6484	0.5168
2557	rfMRI connectivity (ICA100 edge 127)	-1.77e-05	0.0001987	-0.08886	0.9292
2558	rfMRI connectivity (ICA100 edge 128)	-9.99e-05	0.000202	-0.4947	0.6208
2559	rfMRI connectivity (ICA100 edge 129)	2.02e-05	0.0001945	0.104	0.9172
2560	rfMRI connectivity (ICA100 edge 130)	7.78e-05	0.0002003	0.3886	0.6976
2561	rfMRI connectivity (ICA100 edge 131)	-8.69e-05	0.0001975	-0.4401	0.6599
2562	rfMRI connectivity (ICA100 edge 132)	0.0001942	0.0001956	0.9928	0.3208
2563	rfMRI connectivity (ICA100 edge 133)	0.0001108	0.0001952	0.5677	0.5703
2564	rfMRI connectivity (ICA100 edge 134)	2.53e-06	0.0001966	0.01288	0.9897
2565	rfMRI connectivity (ICA100 edge 135)	-0.0002427	0.0001931	-1.257	0.2089
2566	rfMRI connectivity (ICA100 edge 136)	0.0002246	0.0002048	1.097	0.2726
2567	rfMRI connectivity (ICA100 edge 137)	-4.89e-05	0.0001981	-0.247	0.8049
2568	rfMRI connectivity (ICA100 edge 138)	0.0001413	0.0001905	0.7419	0.4582
2569	rfMRI connectivity (ICA100 edge 139)	-0.0002178	0.0001989	-1.095	0.2736
2570	rfMRI connectivity (ICA100 edge 140)	0.0001349	0.0001986	0.6792	0.497
2571	rfMRI connectivity (ICA100 edge 141)	0.0001103	0.0001956	0.5642	0.5726
2572	rfMRI connectivity (ICA100 edge 142)	0.0005477	0.0001956	2.8	0.005118
2573	rfMRI connectivity (ICA100 edge 143)	0.0001931	0.0002026	0.953	0.3406
2574	rfMRI connectivity (ICA100 edge 144)	3.04e-05	0.0002012	0.1509	0.8801
2575	rfMRI connectivity (ICA100 edge 145)	-0.0002204	0.0001937	-1.138	0.2551
2576	rfMRI connectivity (ICA100 edge 146)	0.0001269	0.0001951	0.6504	0.5154
2577	rfMRI connectivity (ICA100 edge 147)	0.0001245	0.0001972	0.6317	0.5276
2578	rfMRI connectivity (ICA100 edge 148)	0.0002768	0.0001915	1.445	0.1484
2579	rfMRI connectivity (ICA100 edge 149)	-7.35e-06	0.0002003	-0.03671	0.9707
2580	rfMRI connectivity (ICA100 edge 150)	-4.84e-05	0.000199	-0.2433	0.8078
2581	rfMRI connectivity (ICA100 edge 151)	0.0001435	0.0001962	0.7314	0.4646
2582	rfMRI connectivity (ICA100 edge 152)	-0.0002976	0.0002031	-1.465	0.1429
2583	rfMRI connectivity (ICA100 edge 153)	7.03e-05	0.0002023	0.3474	0.7283
2584	rfMRI connectivity (ICA100 edge 154)	-0.0002819	0.0001948	-1.447	0.1479
2585	rfMRI connectivity (ICA100 edge 155)	0.0001655	0.000194	0.8531	0.3936
2586	rfMRI connectivity (ICA100 edge 156)	-0.0001349	0.0001975	-0.6832	0.4945
2587	rfMRI connectivity (ICA100 edge 157)	-0.0001242	0.0001983	-0.6265	0.531
2588	rfMRI connectivity (ICA100 edge 158)	0.000589	0.000198	2.975	0.002936
2589	rfMRI connectivity (ICA100 edge 159)	0.0001851	0.0001971	0.9389	0.3478
2590	rfMRI connectivity (ICA100 edge 160)	2.62e-05	0.0001987	0.1319	0.8951
2591	rfMRI connectivity (ICA100 edge 161)	5.62e-05	0.0002008	0.2798	0.7796
2592	rfMRI connectivity (ICA100 edge 162)	-0.0001144	0.0001894	-0.6043	0.5457
2593	rfMRI connectivity (ICA100 edge 163)	3.91e-05	0.0001944	0.2011	0.8406
2594	rfMRI connectivity (ICA100 edge 164)	0.0004888	0.0001957	2.498	0.01251
2595	rfMRI connectivity (ICA100 edge 165)	-9.68e-06	0.0001971	-0.04913	0.9608
2596	rfMRI connectivity (ICA100 edge 166)	-0.0001477	0.000195	-0.7575	0.4488
2597	rfMRI connectivity (ICA100 edge 167)	5.2e-05	0.000201	0.2585	0.7961
2598	rfMRI connectivity (ICA100 edge 168)	-2.71e-05	0.0001939	-0.1397	0.8889
2599	rfMRI connectivity (ICA100 edge 169)	-0.0001411	0.0002051	-0.6877	0.4917
2600	rfMRI connectivity (ICA100 edge 170)	8.67e-05	0.0001937	0.4475	0.6545
2601	rfMRI connectivity (ICA100 edge 171)	-8.23e-05	0.0001988	-0.4142	0.6787
2602	rfMRI connectivity (ICA100 edge 172)	-0.0002623	0.0001963	-1.336	0.1816
2603	rfMRI connectivity (ICA100 edge 173)	0.0001589	0.0001962	0.8097	0.4181
2604	rfMRI connectivity (ICA100 edge 174)	-0.0002397	0.0002006	-1.195	0.2321
2605	rfMRI connectivity (ICA100 edge 175)	0.0003391	0.0001972	1.719	0.08561
2606	rfMRI connectivity (ICA100 edge 176)	-0.0001932	0.0001994	-0.9689	0.3326
2607	rfMRI connectivity (ICA100 edge 177)	-1.01e-05	0.0001938	-0.05193	0.9586
2608	rfMRI connectivity (ICA100 edge 178)	0.0005137	0.0002012	2.554	0.01067
2609	rfMRI connectivity (ICA100 edge 179)	-0.0003155	0.0002009	-1.57	0.1165
2610	rfMRI connectivity (ICA100 edge 180)	0.0001871	0.0002011	0.9306	0.3521
2611	rfMRI connectivity (ICA100 edge 181)	-9.4e-05	0.000198	-0.4749	0.6349
2612	rfMRI connectivity (ICA100 edge 182)	6.59e-05	0.0001987	0.3316	0.7402
2613	rfMRI connectivity (ICA100 edge 183)	-2.2e-05	0.0001987	-0.1107	0.9118
2614	rfMRI connectivity (ICA100 edge 184)	0.0004528	0.0002004	2.259	0.0239
2615	rfMRI connectivity (ICA100 edge 185)	0.0002472	0.0001995	1.239	0.2155
2616	rfMRI connectivity (ICA100 edge 186)	0.0002794	0.0001977	1.413	0.1577
2617	rfMRI connectivity (ICA100 edge 187)	-0.0003747	0.0002029	-1.846	0.06487
2618	rfMRI connectivity (ICA100 edge 188)	0.0001906	0.0002008	0.9493	0.3425
2619	rfMRI connectivity (ICA100 edge 189)	2.08e-05	0.0001939	0.1071	0.9147
2620	rfMRI connectivity (ICA100 edge 190)	-0.0003056	0.0001976	-1.547	0.122
2621	rfMRI connectivity (ICA100 edge 191)	0.000207	0.0001994	1.038	0.2994
2622	rfMRI connectivity (ICA100 edge 192)	0.0001866	0.0001981	0.942	0.3462
2623	rfMRI connectivity (ICA100 edge 193)	0.0001299	0.0001993	0.652	0.5144
2624	rfMRI connectivity (ICA100 edge 194)	9.89e-05	0.0001993	0.4964	0.6196
2625	rfMRI connectivity (ICA100 edge 195)	0.0001126	0.0001954	0.5762	0.5645
2626	rfMRI connectivity (ICA100 edge 196)	-0.0001226	0.0001966	-0.6237	0.5328
2627	rfMRI connectivity (ICA100 edge 197)	0.000323	0.0001855	1.741	0.08173
2628	rfMRI connectivity (ICA100 edge 198)	-6.75e-05	0.000198	-0.3407	0.7333
2629	rfMRI connectivity (ICA100 edge 199)	-0.0001376	0.0001965	-0.7006	0.4836
2630	rfMRI connectivity (ICA100 edge 200)	5.56e-05	0.0001979	0.2811	0.7787
2631	rfMRI connectivity (ICA100 edge 201)	-5.51e-05	0.000198	-0.2785	0.7806
2632	rfMRI connectivity (ICA100 edge 202)	-0.0004246	0.0001922	-2.209	0.02717
2633	rfMRI connectivity (ICA100 edge 203)	0.0001221	0.0001796	0.6795	0.4969
2634	rfMRI connectivity (ICA100 edge 204)	-2.85e-05	0.000199	-0.1431	0.8862
2635	rfMRI connectivity (ICA100 edge 205)	0.000404	0.0001955	2.067	0.0388
2636	rfMRI connectivity (ICA100 edge 206)	0.0002606	0.0002047	1.273	0.2029
2637	rfMRI connectivity (ICA100 edge 207)	-0.0001008	0.0001949	-0.5169	0.6052
2638	rfMRI connectivity (ICA100 edge 208)	2.71e-05	0.0001987	0.1365	0.8914
2639	rfMRI connectivity (ICA100 edge 209)	-9.07e-05	0.0001964	-0.4618	0.6443
2640	rfMRI connectivity (ICA100 edge 210)	0.000362	0.0002028	1.785	0.07432
2641	rfMRI connectivity (ICA100 edge 211)	0.0001676	0.0002023	0.8283	0.4075
2642	rfMRI connectivity (ICA100 edge 212)	0.000324	0.0001891	1.713	0.08667
2643	rfMRI connectivity (ICA100 edge 213)	-0.0001081	0.000197	-0.5486	0.5833
2644	rfMRI connectivity (ICA100 edge 214)	-7.08e-05	0.0001976	-0.3585	0.72
2645	rfMRI connectivity (ICA100 edge 215)	0.000204	0.0001965	1.039	0.2991
2646	rfMRI connectivity (ICA100 edge 216)	-0.0002556	0.0001975	-1.294	0.1955
2647	rfMRI connectivity (ICA100 edge 217)	-1.27e-05	0.0001965	-0.06446	0.9486
2648	rfMRI connectivity (ICA100 edge 218)	-0.0001886	0.0001975	-0.9548	0.3397
2649	rfMRI connectivity (ICA100 edge 219)	0.0001642	0.0001868	0.8789	0.3795
2650	rfMRI connectivity (ICA100 edge 220)	-0.000192	0.000197	-0.9748	0.3297
2651	rfMRI connectivity (ICA100 edge 221)	0.000121	0.0001984	0.6096	0.5422
2652	rfMRI connectivity (ICA100 edge 222)	-4.64e-06	0.0001987	-0.02334	0.9814
2653	rfMRI connectivity (ICA100 edge 223)	0.00021	0.0001985	1.057	0.2903
2654	rfMRI connectivity (ICA100 edge 224)	-2.02e-05	0.0001984	-0.1019	0.9188
2655	rfMRI connectivity (ICA100 edge 225)	-0.0001114	0.0001922	-0.5793	0.5624
2656	rfMRI connectivity (ICA100 edge 226)	-0.0001908	0.0002017	-0.9458	0.3443
2657	rfMRI connectivity (ICA100 edge 227)	0.000187	0.000197	0.9492	0.3426
2658	rfMRI connectivity (ICA100 edge 228)	0.0001057	0.0001984	0.533	0.5941
2659	rfMRI connectivity (ICA100 edge 229)	0.0001835	0.0001984	0.9249	0.3551
2660	rfMRI connectivity (ICA100 edge 230)	0.0001875	0.0002037	0.9206	0.3573
2661	rfMRI connectivity (ICA100 edge 231)	-4.56e-05	0.0001963	-0.2321	0.8165
2662	rfMRI connectivity (ICA100 edge 232)	-0.0001821	0.0001922	-0.9473	0.3435
2663	rfMRI connectivity (ICA100 edge 233)	0.000176	0.0001926	0.9134	0.3611
2664	rfMRI connectivity (ICA100 edge 234)	-0.0005355	0.0001983	-2.701	0.006926
2665	rfMRI connectivity (ICA100 edge 235)	7.05e-05	0.000197	0.3579	0.7204
2666	rfMRI connectivity (ICA100 edge 236)	0.000238	0.0001959	1.215	0.2244
2667	rfMRI connectivity (ICA100 edge 237)	-0.0004334	0.0001896	-2.285	0.02232
2668	rfMRI connectivity (ICA100 edge 238)	0.000326	0.0001979	1.648	0.09944
2669	rfMRI connectivity (ICA100 edge 239)	-1.07e-05	0.0001984	-0.05378	0.9571
2670	rfMRI connectivity (ICA100 edge 240)	-3.44e-05	0.0001898	-0.1811	0.8563
2671	rfMRI connectivity (ICA100 edge 241)	-0.0002955	0.0001984	-1.49	0.1363
2672	rfMRI connectivity (ICA100 edge 242)	5.11e-06	0.0001981	0.02581	0.9794
2673	rfMRI connectivity (ICA100 edge 243)	-0.0001234	0.0001977	-0.6243	0.5325
2674	rfMRI connectivity (ICA100 edge 244)	8.04e-05	0.0001949	0.4127	0.6798
2675	rfMRI connectivity (ICA100 edge 245)	-0.0002249	0.0001951	-1.153	0.249
2676	rfMRI connectivity (ICA100 edge 246)	-0.0002193	0.0001967	-1.115	0.2649
2677	rfMRI connectivity (ICA100 edge 247)	-6.66e-05	0.0002033	-0.3278	0.7431
2678	rfMRI connectivity (ICA100 edge 248)	0.0003576	0.0001818	1.967	0.04923
2679	rfMRI connectivity (ICA100 edge 249)	0.0003308	0.0001969	1.68	0.09308
2680	rfMRI connectivity (ICA100 edge 250)	0.0004686	0.000194	2.415	0.01574
2681	rfMRI connectivity (ICA100 edge 251)	-8.41e-05	0.0001945	-0.4326	0.6653
2682	rfMRI connectivity (ICA100 edge 252)	-5.96e-05	0.0001977	-0.3012	0.7632
2683	rfMRI connectivity (ICA100 edge 253)	9.82e-05	0.0001964	0.5002	0.6169
2684	rfMRI connectivity (ICA100 edge 254)	-0.000429	0.0001936	-2.215	0.02677
2685	rfMRI connectivity (ICA100 edge 255)	-0.0001554	0.0001967	-0.7901	0.4295
2686	rfMRI connectivity (ICA100 edge 256)	9.63e-06	0.0001999	0.04818	0.9616
2687	rfMRI connectivity (ICA100 edge 257)	5.7e-05	0.0001952	0.2918	0.7704
2688	rfMRI connectivity (ICA100 edge 258)	-0.0003596	0.0001936	-1.858	0.06321
2689	rfMRI connectivity (ICA100 edge 259)	0.0001425	0.0001962	0.7264	0.4676
2690	rfMRI connectivity (ICA100 edge 260)	-0.0001024	0.0001974	-0.5189	0.6038
2691	rfMRI connectivity (ICA100 edge 261)	-3.74e-05	0.0002011	-0.1857	0.8527
2692	rfMRI connectivity (ICA100 edge 262)	8.53e-05	0.0001974	0.4322	0.6656
2693	rfMRI connectivity (ICA100 edge 263)	0.0001711	0.0001911	0.8955	0.3706
2694	rfMRI connectivity (ICA100 edge 264)	0.0001042	0.0001941	0.5371	0.5912
2695	rfMRI connectivity (ICA100 edge 265)	8.27e-05	0.0001921	0.4306	0.6667
2696	rfMRI connectivity (ICA100 edge 266)	0.0001477	0.0001949	0.7581	0.4484
2697	rfMRI connectivity (ICA100 edge 267)	-0.0005852	0.0001994	-2.934	0.003353
2698	rfMRI connectivity (ICA100 edge 268)	-5.59e-06	0.0001958	-0.02857	0.9772
2699	rfMRI connectivity (ICA100 edge 269)	0.0001877	0.0002024	0.9276	0.3537
2700	rfMRI connectivity (ICA100 edge 270)	0.0002379	0.0001955	1.217	0.2236
2701	rfMRI connectivity (ICA100 edge 271)	-0.0002846	0.0001971	-1.444	0.1487
2702	rfMRI connectivity (ICA100 edge 272)	0.0002085	0.0001946	1.072	0.2838
2703	rfMRI connectivity (ICA100 edge 273)	6.87e-05	0.000202	0.3403	0.7337
2704	rfMRI connectivity (ICA100 edge 274)	-0.000523	0.0001949	-2.684	0.00729
2705	rfMRI connectivity (ICA100 edge 275)	-8.49e-05	0.0001993	-0.4261	0.67
2706	rfMRI connectivity (ICA100 edge 276)	-1.76e-06	0.0001973	-0.008915	0.9929
2707	rfMRI connectivity (ICA100 edge 277)	-0.0001044	0.0001997	-0.5226	0.6012
2708	rfMRI connectivity (ICA100 edge 278)	0.000194	0.0001983	0.9781	0.3281
2709	rfMRI connectivity (ICA100 edge 279)	-2.47e-05	0.0001939	-0.1273	0.8987
2710	rfMRI connectivity (ICA100 edge 280)	8.41e-05	0.000192	0.4383	0.6612
2711	rfMRI connectivity (ICA100 edge 281)	0.0004567	0.0001971	2.317	0.02053
2712	rfMRI connectivity (ICA100 edge 282)	-9.78e-05	0.0001981	-0.4938	0.6215
2713	rfMRI connectivity (ICA100 edge 283)	0.0001264	0.0002001	0.6314	0.5278
2714	rfMRI connectivity (ICA100 edge 284)	5.92e-05	0.0001977	0.2994	0.7646
2715	rfMRI connectivity (ICA100 edge 285)	0.0002717	0.0001968	1.38	0.1675
2716	rfMRI connectivity (ICA100 edge 286)	-0.0002037	0.0001952	-1.044	0.2967
2717	rfMRI connectivity (ICA100 edge 287)	5.76e-05	0.0001966	0.2932	0.7694
2718	rfMRI connectivity (ICA100 edge 288)	-0.0002956	0.0001993	-1.483	0.1381
2719	rfMRI connectivity (ICA100 edge 289)	0.0002512	0.0001933	1.3	0.1937
2720	rfMRI connectivity (ICA100 edge 290)	-0.0003911	0.0001959	-1.997	0.04587
2721	rfMRI connectivity (ICA100 edge 291)	9.54e-05	0.0001976	0.4827	0.6293
2722	rfMRI connectivity (ICA100 edge 292)	0.0003746	0.0002009	1.865	0.06225
2723	rfMRI connectivity (ICA100 edge 293)	7.06e-05	0.0001951	0.3617	0.7176
2724	rfMRI connectivity (ICA100 edge 294)	-0.000132	0.0001984	-0.6657	0.5056
2725	rfMRI connectivity (ICA100 edge 295)	-0.0001773	0.0001998	-0.8874	0.3749
2726	rfMRI connectivity (ICA100 edge 296)	0.0001041	0.0002003	0.52	0.6031
2727	rfMRI connectivity (ICA100 edge 297)	-0.0001919	0.0002003	-0.9583	0.338
2728	rfMRI connectivity (ICA100 edge 298)	-0.0001867	0.000198	-0.9428	0.3458
2729	rfMRI connectivity (ICA100 edge 299)	-5.25e-05	0.0001968	-0.2665	0.7899
2730	rfMRI connectivity (ICA100 edge 300)	0.0001989	0.0001922	1.035	0.3007
2731	rfMRI connectivity (ICA100 edge 301)	-0.000229	0.0001975	-1.159	0.2463
2732	rfMRI connectivity (ICA100 edge 302)	6.33e-05	0.0001999	0.3167	0.7515
2733	rfMRI connectivity (ICA100 edge 303)	-0.0004793	0.0002023	-2.369	0.01786
2734	rfMRI connectivity (ICA100 edge 304)	-0.0001339	0.0001951	-0.686	0.4927
2735	rfMRI connectivity (ICA100 edge 305)	-3.19e-05	0.0001953	-0.1631	0.8704
2736	rfMRI connectivity (ICA100 edge 306)	-0.0002247	0.0001971	-1.14	0.2541
2737	rfMRI connectivity (ICA100 edge 307)	-0.000366	0.0001989	-1.84	0.06579
2738	rfMRI connectivity (ICA100 edge 308)	0.0002691	0.0002028	1.327	0.1847
2739	rfMRI connectivity (ICA100 edge 309)	0.0001752	0.0001967	0.8905	0.3732
2740	rfMRI connectivity (ICA100 edge 310)	-0.0001919	0.0001967	-0.9754	0.3294
2741	rfMRI connectivity (ICA100 edge 311)	7.6e-05	0.0001904	0.3993	0.6897
2742	rfMRI connectivity (ICA100 edge 312)	-0.0003841	0.0001869	-2.055	0.03992
2743	rfMRI connectivity (ICA100 edge 313)	-0.0001951	0.0001994	-0.9784	0.3279
2744	rfMRI connectivity (ICA100 edge 314)	-0.0003715	0.0001996	-1.861	0.06274
2745	rfMRI connectivity (ICA100 edge 315)	0.0001546	0.0001965	0.7868	0.4314
2746	rfMRI connectivity (ICA100 edge 316)	0.0001565	0.0002043	0.7662	0.4436
2747	rfMRI connectivity (ICA100 edge 317)	-0.0001115	0.0001986	-0.5615	0.5745
2748	rfMRI connectivity (ICA100 edge 318)	0.0002268	0.0001983	1.144	0.2528
2749	rfMRI connectivity (ICA100 edge 319)	9.2e-05	0.0001996	0.4608	0.645
2750	rfMRI connectivity (ICA100 edge 320)	2.42e-05	0.0001993	0.1215	0.9033
2751	rfMRI connectivity (ICA100 edge 321)	6.35e-05	0.0001986	0.3197	0.7492
2752	rfMRI connectivity (ICA100 edge 322)	0.000186	0.0001993	0.9335	0.3506
2753	rfMRI connectivity (ICA100 edge 323)	0.000167	0.0001973	0.8464	0.3974
2754	rfMRI connectivity (ICA100 edge 324)	0.0003424	0.0001965	1.743	0.08143
2755	rfMRI connectivity (ICA100 edge 325)	-0.0001673	0.0001991	-0.8402	0.4008
2756	rfMRI connectivity (ICA100 edge 326)	0.0001772	0.0002011	0.8814	0.3781
2757	rfMRI connectivity (ICA100 edge 327)	-0.0004536	0.0001896	-2.393	0.01673
2758	rfMRI connectivity (ICA100 edge 328)	-0.0001992	0.0001983	-1.004	0.3152
2759	rfMRI connectivity (ICA100 edge 329)	0.0005357	0.0001972	2.716	0.006614
2760	rfMRI connectivity (ICA100 edge 330)	-7.26e-05	0.0001968	-0.3689	0.7122
2761	rfMRI connectivity (ICA100 edge 331)	0.0001072	0.0001974	0.5429	0.5872
2762	rfMRI connectivity (ICA100 edge 332)	0.0004174	0.0001979	2.109	0.03496
2763	rfMRI connectivity (ICA100 edge 333)	-3.09e-05	0.0002022	-0.1529	0.8785
2764	rfMRI connectivity (ICA100 edge 334)	0.0003351	0.0001964	1.706	0.08796
2765	rfMRI connectivity (ICA100 edge 335)	4.94e-05	0.000197	0.2509	0.8019
2766	rfMRI connectivity (ICA100 edge 336)	-0.0004098	0.0001956	-2.095	0.0362
2767	rfMRI connectivity (ICA100 edge 337)	-8.33e-05	0.0001967	-0.4235	0.672
2768	rfMRI connectivity (ICA100 edge 338)	0.0001967	0.0001908	1.031	0.3027
2769	rfMRI connectivity (ICA100 edge 339)	-0.0001753	0.0001993	-0.8798	0.379
2770	rfMRI connectivity (ICA100 edge 340)	-0.0003748	0.0001978	-1.895	0.05812
2771	rfMRI connectivity (ICA100 edge 341)	-0.0002067	0.0002047	-1.01	0.3125
2772	rfMRI connectivity (ICA100 edge 342)	-0.0003647	0.0001985	-1.837	0.06628
2773	rfMRI connectivity (ICA100 edge 343)	0.0004661	0.0001924	2.423	0.01542
2774	rfMRI connectivity (ICA100 edge 344)	7.23e-05	0.0001975	0.3661	0.7143
2775	rfMRI connectivity (ICA100 edge 345)	0.0001747	0.0001932	0.9043	0.3659
2776	rfMRI connectivity (ICA100 edge 346)	0.0002556	0.0001936	1.32	0.1868
2777	rfMRI connectivity (ICA100 edge 347)	-0.000121	0.0002003	-0.6041	0.5458
2778	rfMRI connectivity (ICA100 edge 348)	-0.0001882	0.0001926	-0.9771	0.3286
2779	rfMRI connectivity (ICA100 edge 349)	0.0001455	0.0002005	0.726	0.4678
2780	rfMRI connectivity (ICA100 edge 350)	8.74e-05	0.0001947	0.4491	0.6533
2781	rfMRI connectivity (ICA100 edge 351)	-9.33e-06	0.0001989	-0.04694	0.9626
2782	rfMRI connectivity (ICA100 edge 352)	0.0001598	0.0001996	0.8006	0.4234
2783	rfMRI connectivity (ICA100 edge 353)	0.0001226	0.0001924	0.6375	0.5238
2784	rfMRI connectivity (ICA100 edge 354)	-0.0003262	0.0002002	-1.629	0.1033
2785	rfMRI connectivity (ICA100 edge 355)	-5.62e-05	0.0001986	-0.283	0.7772
2786	rfMRI connectivity (ICA100 edge 356)	2.64e-05	0.000193	0.1369	0.8911
2787	rfMRI connectivity (ICA100 edge 357)	-0.0002064	0.0001965	-1.051	0.2935
2788	rfMRI connectivity (ICA100 edge 358)	0.0001457	0.0001959	0.7437	0.4571
2789	rfMRI connectivity (ICA100 edge 359)	5.49e-06	0.0002002	0.02745	0.9781
2790	rfMRI connectivity (ICA100 edge 360)	-0.0001788	0.0001947	-0.9184	0.3584
2791	rfMRI connectivity (ICA100 edge 361)	-0.0003596	0.0001961	-1.834	0.06665
2792	rfMRI connectivity (ICA100 edge 362)	-4.84e-05	0.0001944	-0.2491	0.8033
2793	rfMRI connectivity (ICA100 edge 363)	-0.0001997	0.0001935	-1.032	0.3021
2794	rfMRI connectivity (ICA100 edge 364)	0.0001302	0.0001934	0.6732	0.5009
2795	rfMRI connectivity (ICA100 edge 365)	-0.000401	0.0001968	-2.037	0.04163
2796	rfMRI connectivity (ICA100 edge 366)	-2.19e-05	0.0001962	-0.1114	0.9113
2797	rfMRI connectivity (ICA100 edge 367)	-6.97e-05	0.0002016	-0.3454	0.7298
2798	rfMRI connectivity (ICA100 edge 368)	0.0002167	0.0001982	1.093	0.2742
2799	rfMRI connectivity (ICA100 edge 369)	0.0002993	0.0001974	1.516	0.1296
2800	rfMRI connectivity (ICA100 edge 370)	0.0003825	0.000197	1.942	0.05221
2801	rfMRI connectivity (ICA100 edge 371)	0.0002207	0.0001951	1.131	0.2579
2802	rfMRI connectivity (ICA100 edge 372)	0.0004177	0.0001925	2.17	0.03002
2803	rfMRI connectivity (ICA100 edge 373)	-0.000142	0.0001985	-0.715	0.4746
2804	rfMRI connectivity (ICA100 edge 374)	1.38e-05	0.0001972	0.07013	0.9441
2805	rfMRI connectivity (ICA100 edge 375)	0.0002481	0.0001928	1.287	0.1982
2806	rfMRI connectivity (ICA100 edge 376)	4.92e-05	0.0001946	0.2529	0.8004
2807	rfMRI connectivity (ICA100 edge 377)	4.61e-06	0.0001981	0.02328	0.9814
2808	rfMRI connectivity (ICA100 edge 378)	-0.0001904	0.0001965	-0.969	0.3326
2809	rfMRI connectivity (ICA100 edge 379)	2.43e-05	0.0001998	0.1214	0.9034
2810	rfMRI connectivity (ICA100 edge 380)	0.0002628	0.0001952	1.346	0.1782
2811	rfMRI connectivity (ICA100 edge 381)	-0.0001156	0.0001986	-0.5823	0.5604
2812	rfMRI connectivity (ICA100 edge 382)	-1.99e-05	0.0001937	-0.1028	0.9181
2813	rfMRI connectivity (ICA100 edge 383)	0.0001739	0.000196	0.8876	0.3748
2814	rfMRI connectivity (ICA100 edge 384)	-0.0001682	0.000196	-0.858	0.3909
2815	rfMRI connectivity (ICA100 edge 385)	5.62e-05	0.0001958	0.2867	0.7743
2816	rfMRI connectivity (ICA100 edge 386)	-0.0002094	0.0002022	-1.036	0.3005
2817	rfMRI connectivity (ICA100 edge 387)	-2.69e-05	0.0001929	-0.1392	0.8893
2818	rfMRI connectivity (ICA100 edge 388)	0.0001818	0.0001894	0.9597	0.3372
2819	rfMRI connectivity (ICA100 edge 389)	-1.63e-05	0.0001982	-0.08222	0.9345
2820	rfMRI connectivity (ICA100 edge 390)	-0.0001679	0.0001936	-0.8671	0.3859
2821	rfMRI connectivity (ICA100 edge 391)	-0.0001439	0.0001947	-0.7393	0.4597
2822	rfMRI connectivity (ICA100 edge 392)	-0.0002895	0.0001992	-1.453	0.1462
2823	rfMRI connectivity (ICA100 edge 393)	0.0003557	0.0001979	1.798	0.07224
2824	rfMRI connectivity (ICA100 edge 394)	2.34e-05	0.0002021	0.1156	0.908
2825	rfMRI connectivity (ICA100 edge 395)	-0.0001481	0.0001943	-0.7621	0.446
2826	rfMRI connectivity (ICA100 edge 396)	-0.0001895	0.000196	-0.9668	0.3337
2827	rfMRI connectivity (ICA100 edge 397)	0.0001047	0.0001953	0.5359	0.5921
2828	rfMRI connectivity (ICA100 edge 398)	4.51e-05	0.0002003	0.225	0.822
2829	rfMRI connectivity (ICA100 edge 399)	0.0001204	0.0001962	0.6137	0.5394
2830	rfMRI connectivity (ICA100 edge 400)	-3.1e-05	0.0001969	-0.1572	0.8751
2831	rfMRI connectivity (ICA100 edge 401)	-0.0002437	0.0001945	-1.253	0.2101
2832	rfMRI connectivity (ICA100 edge 402)	-2.76e-05	0.0001914	-0.1443	0.8853
2833	rfMRI connectivity (ICA100 edge 403)	0.0001379	0.0001986	0.6944	0.4874
2834	rfMRI connectivity (ICA100 edge 404)	2.19e-05	0.0001966	0.1112	0.9114
2835	rfMRI connectivity (ICA100 edge 405)	1.47e-05	0.0001919	0.07669	0.9389
2836	rfMRI connectivity (ICA100 edge 406)	8.76e-05	0.0001944	0.4508	0.6521
2837	rfMRI connectivity (ICA100 edge 407)	0.0001405	0.0002013	0.6981	0.4851
2838	rfMRI connectivity (ICA100 edge 408)	-4.12e-05	0.0001933	-0.2129	0.8314
2839	rfMRI connectivity (ICA100 edge 409)	0.0005911	0.0002018	2.928	0.003416
2840	rfMRI connectivity (ICA100 edge 410)	-0.0001327	0.0001996	-0.6648	0.5062
2841	rfMRI connectivity (ICA100 edge 411)	9.87e-05	0.0002008	0.4912	0.6233
2842	rfMRI connectivity (ICA100 edge 412)	0.0002555	0.0001917	1.333	0.1826
2843	rfMRI connectivity (ICA100 edge 413)	-0.0001017	0.0002017	-0.5043	0.614
2844	rfMRI connectivity (ICA100 edge 414)	-0.0002888	0.0001987	-1.454	0.1461
2845	rfMRI connectivity (ICA100 edge 415)	0.0003225	0.0001971	1.636	0.1018
2846	rfMRI connectivity (ICA100 edge 416)	-0.0001557	0.0002022	-0.7701	0.4412
2847	rfMRI connectivity (ICA100 edge 417)	0.0001725	0.0002019	0.8545	0.3929
2848	rfMRI connectivity (ICA100 edge 418)	-9.31e-05	0.0001996	-0.4663	0.641
2849	rfMRI connectivity (ICA100 edge 419)	-0.000128	0.0002014	-0.6358	0.5249
2850	rfMRI connectivity (ICA100 edge 420)	0.0002244	0.0002032	1.104	0.2697
2851	rfMRI connectivity (ICA100 edge 421)	3.61e-05	0.0001971	0.1831	0.8547
2852	rfMRI connectivity (ICA100 edge 422)	0.0001415	0.0002064	0.6855	0.4931
2853	rfMRI connectivity (ICA100 edge 423)	-0.0002034	0.0002028	-1.003	0.3159
2854	rfMRI connectivity (ICA100 edge 424)	-9.24e-05	0.0001938	-0.477	0.6334
2855	rfMRI connectivity (ICA100 edge 425)	0.0001397	0.000195	0.7165	0.4737
2856	rfMRI connectivity (ICA100 edge 426)	0.0002184	0.0001959	1.115	0.2651
2857	rfMRI connectivity (ICA100 edge 427)	-0.0001449	0.0002021	-0.7171	0.4733
2858	rfMRI connectivity (ICA100 edge 428)	-0.0001577	0.0002016	-0.782	0.4342
2859	rfMRI connectivity (ICA100 edge 429)	-0.0004642	0.0001849	-2.511	0.01205
2860	rfMRI connectivity (ICA100 edge 430)	-0.0001232	0.000201	-0.6127	0.5401
2861	rfMRI connectivity (ICA100 edge 431)	0.0002224	0.0002016	1.103	0.27
2862	rfMRI connectivity (ICA100 edge 432)	0.0001119	0.0001995	0.5607	0.575
2863	rfMRI connectivity (ICA100 edge 433)	0.0002641	0.0001979	1.335	0.182
2864	rfMRI connectivity (ICA100 edge 434)	-8.77e-05	0.0001994	-0.4399	0.66
2865	rfMRI connectivity (ICA100 edge 435)	-0.000182	0.0002007	-0.9066	0.3646
2866	rfMRI connectivity (ICA100 edge 436)	0.0002569	0.0002	1.285	0.199
2867	rfMRI connectivity (ICA100 edge 437)	1.79e-05	0.0001969	0.09102	0.9275
2868	rfMRI connectivity (ICA100 edge 438)	-0.0001074	0.0002009	-0.5346	0.593
2869	rfMRI connectivity (ICA100 edge 439)	-4.84e-05	0.0001992	-0.2431	0.808
2870	rfMRI connectivity (ICA100 edge 440)	-0.000206	0.0001955	-1.053	0.2922
2871	rfMRI connectivity (ICA100 edge 441)	0.000113	0.0001984	0.5697	0.5689
2872	rfMRI connectivity (ICA100 edge 442)	0.0001452	0.0001856	0.7824	0.434
2873	rfMRI connectivity (ICA100 edge 443)	-8.25e-05	0.0002025	-0.4077	0.6835
2874	rfMRI connectivity (ICA100 edge 444)	0.0001583	0.0001953	0.8103	0.4178
2875	rfMRI connectivity (ICA100 edge 445)	-0.0002154	0.0001966	-1.095	0.2734
2876	rfMRI connectivity (ICA100 edge 446)	1.51e-05	0.0001956	0.07696	0.9387
2877	rfMRI connectivity (ICA100 edge 447)	-9.11e-05	0.0001945	-0.468	0.6398
2878	rfMRI connectivity (ICA100 edge 448)	0.0004963	0.0002	2.482	0.01308
2879	rfMRI connectivity (ICA100 edge 449)	8.68e-05	0.000199	0.4361	0.6628
2880	rfMRI connectivity (ICA100 edge 450)	0.0003068	0.0001961	1.565	0.1177
2881	rfMRI connectivity (ICA100 edge 451)	-0.0001553	0.000202	-0.7688	0.442
2882	rfMRI connectivity (ICA100 edge 452)	-0.0005656	0.0001951	-2.9	0.003743
2883	rfMRI connectivity (ICA100 edge 453)	0.0001921	0.000202	0.9513	0.3415
2884	rfMRI connectivity (ICA100 edge 454)	-3.43e-05	0.0001999	-0.1714	0.8639
2885	rfMRI connectivity (ICA100 edge 455)	0.000253	0.0002015	1.255	0.2095
2886	rfMRI connectivity (ICA100 edge 456)	-0.0003007	0.0001995	-1.507	0.1319
2887	rfMRI connectivity (ICA100 edge 457)	-1.51e-05	0.0001986	-0.07618	0.9393
2888	rfMRI connectivity (ICA100 edge 458)	0.0002361	0.0001965	1.201	0.2297
2889	rfMRI connectivity (ICA100 edge 459)	-0.0001946	0.0001978	-0.984	0.3251
2890	rfMRI connectivity (ICA100 edge 460)	-0.0005664	0.0001989	-2.848	0.00441
2891	rfMRI connectivity (ICA100 edge 461)	0.0002576	0.0001947	1.323	0.1857
2892	rfMRI connectivity (ICA100 edge 462)	-5.16e-05	0.0002003	-0.2578	0.7965
2893	rfMRI connectivity (ICA100 edge 463)	0.0001833	0.0001974	0.9282	0.3533
2894	rfMRI connectivity (ICA100 edge 464)	0.0002746	0.0001944	1.413	0.1577
2895	rfMRI connectivity (ICA100 edge 465)	5.97e-06	0.0002003	0.02981	0.9762
2896	rfMRI connectivity (ICA100 edge 466)	0.0001064	0.0001971	0.5399	0.5893
2897	rfMRI connectivity (ICA100 edge 467)	8.44e-05	0.0001951	0.4324	0.6654
2898	rfMRI connectivity (ICA100 edge 468)	-3.9e-05	0.0001986	-0.1964	0.8443
2899	rfMRI connectivity (ICA100 edge 469)	0.0002617	0.0001938	1.35	0.177
2900	rfMRI connectivity (ICA100 edge 470)	-5.99e-05	0.0001984	-0.3019	0.7627
2901	rfMRI connectivity (ICA100 edge 471)	0.0001502	0.0001916	0.7836	0.4333
2902	rfMRI connectivity (ICA100 edge 472)	-3.99e-05	0.0002015	-0.1979	0.8431
2903	rfMRI connectivity (ICA100 edge 473)	-0.0003488	0.0001969	-1.771	0.07652
2904	rfMRI connectivity (ICA100 edge 474)	-0.0001287	0.0001972	-0.6528	0.5139
2905	rfMRI connectivity (ICA100 edge 475)	-0.0001929	0.0001994	-0.9672	0.3335
2906	rfMRI connectivity (ICA100 edge 476)	-0.0002435	0.0001984	-1.228	0.2196
2907	rfMRI connectivity (ICA100 edge 477)	-3.68e-05	0.0001975	-0.1862	0.8523
2908	rfMRI connectivity (ICA100 edge 478)	0.0002872	0.0002011	1.428	0.1533
2909	rfMRI connectivity (ICA100 edge 479)	-9.59e-05	0.0002004	-0.4788	0.6321
2910	rfMRI connectivity (ICA100 edge 480)	0.0002992	0.0001941	1.541	0.1233
2911	rfMRI connectivity (ICA100 edge 481)	-7.84e-05	0.0002045	-0.3835	0.7013
2912	rfMRI connectivity (ICA100 edge 482)	7.79e-05	0.0002003	0.3888	0.6974
2913	rfMRI connectivity (ICA100 edge 483)	-3.64e-06	0.0001972	-0.01846	0.9853
2914	rfMRI connectivity (ICA100 edge 484)	-0.0001085	0.0001975	-0.5496	0.5826
2915	rfMRI connectivity (ICA100 edge 485)	0.0001438	0.0001913	0.7515	0.4523
2916	rfMRI connectivity (ICA100 edge 486)	0.0001355	0.0001995	0.6795	0.4968
2917	rfMRI connectivity (ICA100 edge 487)	-0.0003122	0.0001992	-1.567	0.1171
2918	rfMRI connectivity (ICA100 edge 488)	9.5e-05	0.0001906	0.4983	0.6183
2919	rfMRI connectivity (ICA100 edge 489)	-4.54e-05	0.0001994	-0.2279	0.8198
2920	rfMRI connectivity (ICA100 edge 490)	0.0002249	0.0002005	1.121	0.2622
2921	rfMRI connectivity (ICA100 edge 491)	0.0001839	0.0001986	0.926	0.3545
2922	rfMRI connectivity (ICA100 edge 492)	0.0002234	0.0001985	1.125	0.2605
2923	rfMRI connectivity (ICA100 edge 493)	0.0001987	0.0001976	1.005	0.3149
2924	rfMRI connectivity (ICA100 edge 494)	0.0001529	0.0001945	0.7859	0.4319
2925	rfMRI connectivity (ICA100 edge 495)	0.0003227	0.0001944	1.66	0.09687
2926	rfMRI connectivity (ICA100 edge 496)	0.0003526	0.0001991	1.771	0.07663
2927	rfMRI connectivity (ICA100 edge 497)	6.54e-06	0.0001985	0.03295	0.9737
2928	rfMRI connectivity (ICA100 edge 498)	2.93e-07	0.0001962	0.001493	0.9988
2929	rfMRI connectivity (ICA100 edge 499)	-0.000127	0.0002014	-0.6304	0.5284
2930	rfMRI connectivity (ICA100 edge 500)	8.02e-05	0.0001985	0.4039	0.6863
2931	rfMRI connectivity (ICA100 edge 501)	8.87e-05	0.0001891	0.4689	0.6391
2932	rfMRI connectivity (ICA100 edge 502)	-0.0004669	0.0001987	-2.349	0.01884
2933	rfMRI connectivity (ICA100 edge 503)	0.0002795	0.0001969	1.419	0.1559
2934	rfMRI connectivity (ICA100 edge 504)	-0.0001336	0.0002046	-0.653	0.5138
2935	rfMRI connectivity (ICA100 edge 505)	-0.0001343	0.0001958	-0.6856	0.493
2936	rfMRI connectivity (ICA100 edge 506)	-2.26e-05	0.0001989	-0.1134	0.9097
2937	rfMRI connectivity (ICA100 edge 507)	-0.0003473	0.000195	-1.781	0.07488
2938	rfMRI connectivity (ICA100 edge 508)	7.96e-05	0.0001973	0.4034	0.6866
2939	rfMRI connectivity (ICA100 edge 509)	0.0003096	0.0001979	1.564	0.1178
2940	rfMRI connectivity (ICA100 edge 510)	-0.000177	0.0002006	-0.8825	0.3775
2941	rfMRI connectivity (ICA100 edge 511)	-0.0001076	0.0001991	-0.5404	0.5889
2942	rfMRI connectivity (ICA100 edge 512)	-5.57e-05	0.0002059	-0.2706	0.7867
2943	rfMRI connectivity (ICA100 edge 513)	0.0001721	0.0001971	0.8732	0.3826
2944	rfMRI connectivity (ICA100 edge 514)	0.0001734	0.0001983	0.8745	0.3819
2945	rfMRI connectivity (ICA100 edge 515)	0.0001867	0.0001974	0.9455	0.3444
2946	rfMRI connectivity (ICA100 edge 516)	3.7e-05	0.0002014	0.1836	0.8543
2947	rfMRI connectivity (ICA100 edge 517)	0.0001546	0.000196	0.7887	0.4303
2948	rfMRI connectivity (ICA100 edge 518)	-0.0001982	0.0001978	-1.002	0.3163
2949	rfMRI connectivity (ICA100 edge 519)	0.0002467	0.0001994	1.237	0.2161
2950	rfMRI connectivity (ICA100 edge 520)	-0.0002175	0.0001939	-1.121	0.2621
2951	rfMRI connectivity (ICA100 edge 521)	-0.0001932	0.0001979	-0.9764	0.3289
2952	rfMRI connectivity (ICA100 edge 522)	-0.0002062	0.0002009	-1.027	0.3046
2953	rfMRI connectivity (ICA100 edge 523)	9.5e-05	0.0001978	0.4802	0.6311
2954	rfMRI connectivity (ICA100 edge 524)	-9.71e-06	0.000199	-0.0488	0.9611
2955	rfMRI connectivity (ICA100 edge 525)	1.59e-06	0.0001941	0.008202	0.9935
2956	rfMRI connectivity (ICA100 edge 526)	9.67e-05	0.0002021	0.4786	0.6322
2957	rfMRI connectivity (ICA100 edge 527)	7.39e-05	0.0001953	0.3786	0.705
2958	rfMRI connectivity (ICA100 edge 528)	0.0003906	0.0002012	1.942	0.0522
2959	rfMRI connectivity (ICA100 edge 529)	3.99e-05	0.0001992	0.2004	0.8412
2960	rfMRI connectivity (ICA100 edge 530)	7.31e-05	0.0001966	0.3719	0.71
2961	rfMRI connectivity (ICA100 edge 531)	-1.15e-05	0.0001996	-0.05754	0.9541
2962	rfMRI connectivity (ICA100 edge 532)	0.000175	0.000195	0.8974	0.3695
2963	rfMRI connectivity (ICA100 edge 533)	3.07e-05	0.0001959	0.1568	0.8754
2964	rfMRI connectivity (ICA100 edge 534)	-0.0002704	0.0001893	-1.428	0.1533
2965	rfMRI connectivity (ICA100 edge 535)	0.0001064	0.0001951	0.5456	0.5854
2966	rfMRI connectivity (ICA100 edge 536)	0.0001078	0.0002004	0.5381	0.5905
2967	rfMRI connectivity (ICA100 edge 537)	0.0001333	0.0001996	0.6677	0.5043
2968	rfMRI connectivity (ICA100 edge 538)	2.42e-05	0.0001959	0.1238	0.9015
2969	rfMRI connectivity (ICA100 edge 539)	-0.000285	0.0001988	-1.433	0.1518
2970	rfMRI connectivity (ICA100 edge 540)	0.0003157	0.0001971	1.602	0.1092
2971	rfMRI connectivity (ICA100 edge 541)	-0.0001789	0.0001982	-0.9029	0.3666
2972	rfMRI connectivity (ICA100 edge 542)	6.1e-05	0.0001958	0.3114	0.7555
2973	rfMRI connectivity (ICA100 edge 543)	0.0001117	0.0001976	0.5654	0.5718
2974	rfMRI connectivity (ICA100 edge 544)	0.0001561	0.0002025	0.7709	0.4408
2975	rfMRI connectivity (ICA100 edge 545)	-0.0001601	0.0001999	-0.801	0.4232
2976	rfMRI connectivity (ICA100 edge 546)	-7.57e-05	0.0001958	-0.3868	0.6989
2977	rfMRI connectivity (ICA100 edge 547)	0.0001539	0.0001981	0.7768	0.4373
2978	rfMRI connectivity (ICA100 edge 548)	2.85e-05	0.0001943	0.1469	0.8832
2979	rfMRI connectivity (ICA100 edge 549)	0.0001754	0.0001956	0.8964	0.3701
2980	rfMRI connectivity (ICA100 edge 550)	0.0005081	0.0001996	2.546	0.01092
2981	rfMRI connectivity (ICA100 edge 551)	0.0001197	0.0001939	0.6171	0.5372
2982	rfMRI connectivity (ICA100 edge 552)	-0.0004181	0.0001913	-2.186	0.02887
2983	rfMRI connectivity (ICA100 edge 553)	-0.0001085	0.0001979	-0.5481	0.5836
2984	rfMRI connectivity (ICA100 edge 554)	5e-05	0.0001962	0.2548	0.7989
2985	rfMRI connectivity (ICA100 edge 555)	-0.0001386	0.0001982	-0.6993	0.4844
2986	rfMRI connectivity (ICA100 edge 556)	-8.46e-05	0.0001926	-0.4391	0.6606
2987	rfMRI connectivity (ICA100 edge 557)	-7.89e-05	0.0001959	-0.4028	0.6871
2988	rfMRI connectivity (ICA100 edge 558)	0.0001929	0.0001968	0.9806	0.3268
2989	rfMRI connectivity (ICA100 edge 559)	0.0001651	0.0001981	0.8334	0.4046
2990	rfMRI connectivity (ICA100 edge 560)	0.0002016	0.0001938	1.041	0.2981
2991	rfMRI connectivity (ICA100 edge 561)	-0.0002144	0.0001966	-1.091	0.2753
2992	rfMRI connectivity (ICA100 edge 562)	0.0003562	0.0001979	1.8	0.07197
2993	rfMRI connectivity (ICA100 edge 563)	3.85e-05	0.0001887	0.204	0.8384
2994	rfMRI connectivity (ICA100 edge 564)	-0.0001319	0.0002027	-0.651	0.5151
2995	rfMRI connectivity (ICA100 edge 565)	0.0002846	0.0001935	1.471	0.1412
2996	rfMRI connectivity (ICA100 edge 566)	-0.000193	0.0001954	-0.9876	0.3234
2997	rfMRI connectivity (ICA100 edge 567)	-0.0002348	0.000186	-1.262	0.2069
2998	rfMRI connectivity (ICA100 edge 568)	1.17e-05	0.0002	0.05868	0.9532
2999	rfMRI connectivity (ICA100 edge 569)	-0.0002457	0.0002006	-1.225	0.2207
3000	rfMRI connectivity (ICA100 edge 570)	-6.19e-05	0.0001984	-0.3123	0.7548
3001	rfMRI connectivity (ICA100 edge 571)	-0.0004002	0.0001984	-2.017	0.04368
3002	rfMRI connectivity (ICA100 edge 572)	-0.0003129	0.0002015	-1.553	0.1204
3003	rfMRI connectivity (ICA100 edge 573)	0.000156	0.0002002	0.7793	0.4358
3004	rfMRI connectivity (ICA100 edge 574)	-9.38e-05	0.0001996	-0.4699	0.6384
3005	rfMRI connectivity (ICA100 edge 575)	-0.000322	0.0001983	-1.624	0.1045
3006	rfMRI connectivity (ICA100 edge 576)	-6.57e-05	0.0001978	-0.3319	0.7399
3007	rfMRI connectivity (ICA100 edge 577)	-2.53e-05	0.0002051	-0.1232	0.9019
3008	rfMRI connectivity (ICA100 edge 578)	-1.91e-05	0.0001968	-0.0972	0.9226
3009	rfMRI connectivity (ICA100 edge 579)	-0.0001264	0.0001851	-0.6828	0.4948
3010	rfMRI connectivity (ICA100 edge 580)	0.0003748	0.0002002	1.872	0.06127
3011	rfMRI connectivity (ICA100 edge 581)	0.0001247	0.0001932	0.6456	0.5185
3012	rfMRI connectivity (ICA100 edge 582)	0.0001015	0.0002014	0.5038	0.6144
3013	rfMRI connectivity (ICA100 edge 583)	-2.9e-05	0.0001995	-0.1452	0.8846
3014	rfMRI connectivity (ICA100 edge 584)	-0.0003862	0.0001895	-2.039	0.04153
3015	rfMRI connectivity (ICA100 edge 585)	0.0001964	0.0001991	0.9863	0.324
3016	rfMRI connectivity (ICA100 edge 586)	-5.46e-06	0.0001977	-0.02759	0.978
3017	rfMRI connectivity (ICA100 edge 587)	-0.0001253	0.0001999	-0.6266	0.5309
3018	rfMRI connectivity (ICA100 edge 588)	-4.3e-05	0.0001943	-0.2212	0.825
3019	rfMRI connectivity (ICA100 edge 589)	0.0001548	0.0001939	0.7986	0.4246
3020	rfMRI connectivity (ICA100 edge 590)	0.0001322	0.0001995	0.6624	0.5077
3021	rfMRI connectivity (ICA100 edge 591)	0.0001342	0.0001887	0.7112	0.477
3022	rfMRI connectivity (ICA100 edge 592)	0.0001118	0.0002011	0.5558	0.5784
3023	rfMRI connectivity (ICA100 edge 593)	0.0001302	0.0001978	0.6583	0.5104
3024	rfMRI connectivity (ICA100 edge 594)	0.0002292	0.0002011	1.14	0.2545
3025	rfMRI connectivity (ICA100 edge 595)	-0.0001985	0.000193	-1.029	0.3036
3026	rfMRI connectivity (ICA100 edge 596)	-0.0003773	0.0002015	-1.872	0.06119
3027	rfMRI connectivity (ICA100 edge 597)	0.0001822	0.0001971	0.924	0.3555
3028	rfMRI connectivity (ICA100 edge 598)	0.0001319	0.0002001	0.6594	0.5097
3029	rfMRI connectivity (ICA100 edge 599)	-8.09e-05	0.0001957	-0.4135	0.6793
3030	rfMRI connectivity (ICA100 edge 600)	0.0001331	0.0001933	0.6886	0.4911
3031	rfMRI connectivity (ICA100 edge 601)	3.83e-05	0.0001985	0.1927	0.8472
3032	rfMRI connectivity (ICA100 edge 602)	0.0001342	0.0001976	0.6793	0.497
3033	rfMRI connectivity (ICA100 edge 603)	0.0004926	0.0002025	2.433	0.015
3034	rfMRI connectivity (ICA100 edge 604)	-0.0003839	0.0001894	-2.027	0.04268
3035	rfMRI connectivity (ICA100 edge 605)	-4.44e-05	0.0001908	-0.2329	0.8158
3036	rfMRI connectivity (ICA100 edge 606)	0.0003148	0.0001925	1.635	0.102
3037	rfMRI connectivity (ICA100 edge 607)	-0.0002489	0.0001975	-1.26	0.2076
3038	rfMRI connectivity (ICA100 edge 608)	-0.0003007	0.0001941	-1.549	0.1214
3039	rfMRI connectivity (ICA100 edge 609)	0.0003624	0.0001989	1.821	0.06859
3040	rfMRI connectivity (ICA100 edge 610)	6.1e-05	0.0001967	0.3103	0.7564
3041	rfMRI connectivity (ICA100 edge 611)	0.0003098	0.000205	1.512	0.1307
3042	rfMRI connectivity (ICA100 edge 612)	-2.75e-05	0.0001974	-0.1391	0.8894
3043	rfMRI connectivity (ICA100 edge 613)	-1.95e-05	0.0001998	-0.09774	0.9221
3044	rfMRI connectivity (ICA100 edge 614)	-7.28e-05	0.0001969	-0.3697	0.7116
3045	rfMRI connectivity (ICA100 edge 615)	4.04e-05	0.0001997	0.2022	0.8398
3046	rfMRI connectivity (ICA100 edge 616)	-7.46e-05	0.0001958	-0.381	0.7032
3047	rfMRI connectivity (ICA100 edge 617)	0.0001278	0.0001976	0.6465	0.518
3048	rfMRI connectivity (ICA100 edge 618)	-2.66e-05	0.0001955	-0.1359	0.8919
3049	rfMRI connectivity (ICA100 edge 619)	5.86e-05	0.000194	0.3019	0.7627
3050	rfMRI connectivity (ICA100 edge 620)	3.47e-05	0.0001989	0.1743	0.8616
3051	rfMRI connectivity (ICA100 edge 621)	0.0002248	0.0001975	1.138	0.255
3052	rfMRI connectivity (ICA100 edge 622)	-0.0001395	0.0001944	-0.7173	0.4732
3053	rfMRI connectivity (ICA100 edge 623)	-0.0001597	0.0001966	-0.8122	0.4167
3054	rfMRI connectivity (ICA100 edge 624)	1.48e-05	0.0001967	0.07534	0.9399
3055	rfMRI connectivity (ICA100 edge 625)	-0.0001315	0.0002003	-0.6566	0.5115
3056	rfMRI connectivity (ICA100 edge 626)	-0.0003738	0.0001966	-1.901	0.05729
3057	rfMRI connectivity (ICA100 edge 627)	-0.0004523	0.000196	-2.308	0.02101
3058	rfMRI connectivity (ICA100 edge 628)	0.0001253	0.0001971	0.6358	0.5249
3059	rfMRI connectivity (ICA100 edge 629)	0.0002285	0.0001911	1.196	0.2318
3060	rfMRI connectivity (ICA100 edge 630)	0.0001679	0.0001987	0.8448	0.3983
3061	rfMRI connectivity (ICA100 edge 631)	-0.0001279	0.000199	-0.6427	0.5204
3062	rfMRI connectivity (ICA100 edge 632)	1.15e-05	0.0001949	0.05917	0.9528
3063	rfMRI connectivity (ICA100 edge 633)	0.0002515	0.0001948	1.291	0.1967
3064	rfMRI connectivity (ICA100 edge 634)	-9.81e-05	0.0001891	-0.5188	0.6039
3065	rfMRI connectivity (ICA100 edge 635)	-0.0002649	0.0001978	-1.339	0.1806
3066	rfMRI connectivity (ICA100 edge 636)	-7.48e-05	0.0001945	-0.3846	0.7006
3067	rfMRI connectivity (ICA100 edge 637)	-2.97e-05	0.000197	-0.1508	0.8802
3068	rfMRI connectivity (ICA100 edge 638)	-0.0002634	0.0002027	-1.299	0.1939
3069	rfMRI connectivity (ICA100 edge 639)	-0.0003448	0.000194	-1.777	0.07555
3070	rfMRI connectivity (ICA100 edge 640)	-0.0001026	0.0001954	-0.5251	0.5996
3071	rfMRI connectivity (ICA100 edge 641)	6.75e-05	0.0001953	0.3458	0.7295
3072	rfMRI connectivity (ICA100 edge 642)	0.0001516	0.0001929	0.7857	0.4321
3073	rfMRI connectivity (ICA100 edge 643)	0.0001522	0.0001975	0.7703	0.4411
3074	rfMRI connectivity (ICA100 edge 644)	4.78e-05	0.0001996	0.2396	0.8106
3075	rfMRI connectivity (ICA100 edge 645)	-6.47e-05	0.0002016	-0.3209	0.7483
3076	rfMRI connectivity (ICA100 edge 646)	0.0003447	0.0002035	1.694	0.09029
3077	rfMRI connectivity (ICA100 edge 647)	9.84e-05	0.0001925	0.5111	0.6093
3078	rfMRI connectivity (ICA100 edge 648)	-0.000127	0.0001959	-0.6485	0.5167
3079	rfMRI connectivity (ICA100 edge 649)	0.0002391	0.0001988	1.203	0.2292
3080	rfMRI connectivity (ICA100 edge 650)	-0.0001041	0.0001962	-0.5307	0.5957
3081	rfMRI connectivity (ICA100 edge 651)	-0.0006105	0.000194	-3.146	0.00166
3082	rfMRI connectivity (ICA100 edge 652)	0.0002481	0.0001986	1.249	0.2117
3083	rfMRI connectivity (ICA100 edge 653)	0.000349	0.0001954	1.787	0.07403
3084	rfMRI connectivity (ICA100 edge 654)	-8.28e-05	0.0001972	-0.4198	0.6746
3085	rfMRI connectivity (ICA100 edge 655)	-0.0003512	0.000199	-1.764	0.07768
3086	rfMRI connectivity (ICA100 edge 656)	0.0001216	0.0001951	0.6234	0.5331
3087	rfMRI connectivity (ICA100 edge 657)	-3.72e-05	0.0001976	-0.1884	0.8505
3088	rfMRI connectivity (ICA100 edge 658)	-0.0001437	0.0001969	-0.7296	0.4657
3089	rfMRI connectivity (ICA100 edge 659)	3.56e-05	0.0001951	0.1824	0.8553
3090	rfMRI connectivity (ICA100 edge 660)	-6.58e-05	0.0002	-0.3291	0.7421
3091	rfMRI connectivity (ICA100 edge 661)	-7.8e-05	0.0001891	-0.4123	0.6801
3092	rfMRI connectivity (ICA100 edge 662)	2.18e-05	0.0001959	0.1111	0.9116
3093	rfMRI connectivity (ICA100 edge 663)	0.0004166	0.0002028	2.054	0.04
3094	rfMRI connectivity (ICA100 edge 664)	-0.0001574	0.0002002	-0.7861	0.4318
3095	rfMRI connectivity (ICA100 edge 665)	0.0001834	0.0001983	0.9245	0.3552
3096	rfMRI connectivity (ICA100 edge 666)	0.0004305	0.0001947	2.212	0.02701
3097	rfMRI connectivity (ICA100 edge 667)	0.0003913	0.0002026	1.932	0.05344
3098	rfMRI connectivity (ICA100 edge 668)	-0.0004632	0.0001952	-2.373	0.01767
3099	rfMRI connectivity (ICA100 edge 669)	-0.0001263	0.0001975	-0.6392	0.5227
3100	rfMRI connectivity (ICA100 edge 670)	0.0001818	0.000198	0.918	0.3586
3101	rfMRI connectivity (ICA100 edge 671)	-0.0002348	0.0001946	-1.206	0.2277
3102	rfMRI connectivity (ICA100 edge 672)	-0.0003046	0.0001935	-1.574	0.1155
3103	rfMRI connectivity (ICA100 edge 673)	0.0001913	0.0001972	0.9702	0.332
3104	rfMRI connectivity (ICA100 edge 674)	-0.0001074	0.0001981	-0.5418	0.5879
3105	rfMRI connectivity (ICA100 edge 675)	-9.92e-05	0.0001934	-0.5128	0.6081
3106	rfMRI connectivity (ICA100 edge 676)	-0.0003871	0.0001991	-1.944	0.05189
3107	rfMRI connectivity (ICA100 edge 677)	-0.0001923	0.0001987	-0.9677	0.3332
3108	rfMRI connectivity (ICA100 edge 678)	0.0003586	0.0001977	1.814	0.06969
3109	rfMRI connectivity (ICA100 edge 679)	0.0003337	0.000197	1.694	0.0903
3110	rfMRI connectivity (ICA100 edge 680)	-0.0002277	0.0001987	-1.146	0.2519
3111	rfMRI connectivity (ICA100 edge 681)	-0.0006916	0.0001957	-3.533	0.0004126
3112	rfMRI connectivity (ICA100 edge 682)	-0.0002122	0.0002033	-1.044	0.2965
3113	rfMRI connectivity (ICA100 edge 683)	0.0002132	0.0001942	1.098	0.2722
3114	rfMRI connectivity (ICA100 edge 684)	0.0004269	0.0001986	2.15	0.03161
3115	rfMRI connectivity (ICA100 edge 685)	3.55e-05	0.0001988	0.1787	0.8582
3116	rfMRI connectivity (ICA100 edge 686)	-3.78e-05	0.0001991	-0.1899	0.8494
3117	rfMRI connectivity (ICA100 edge 687)	-5.83e-06	0.0001975	-0.02954	0.9764
3118	rfMRI connectivity (ICA100 edge 688)	0.0001542	0.0001956	0.7883	0.4306
3119	rfMRI connectivity (ICA100 edge 689)	0.0002679	0.0001879	1.426	0.154
3120	rfMRI connectivity (ICA100 edge 690)	2.67e-06	0.0001969	0.01355	0.9892
3121	rfMRI connectivity (ICA100 edge 691)	0.0002	0.0001972	1.014	0.3105
3122	rfMRI connectivity (ICA100 edge 692)	0.0004303	0.0001999	2.152	0.03144
3123	rfMRI connectivity (ICA100 edge 693)	-0.0004364	0.0001932	-2.259	0.02389
3124	rfMRI connectivity (ICA100 edge 694)	-0.0005649	0.0001936	-2.919	0.003524
3125	rfMRI connectivity (ICA100 edge 695)	-0.0001274	0.0001915	-0.6652	0.5059
3126	rfMRI connectivity (ICA100 edge 696)	-9.04e-05	0.000197	-0.4591	0.6462
3127	rfMRI connectivity (ICA100 edge 697)	0.0001397	0.0001989	0.7026	0.4823
3128	rfMRI connectivity (ICA100 edge 698)	-0.0002705	0.0001958	-1.381	0.1672
3129	rfMRI connectivity (ICA100 edge 699)	-0.0004216	0.0001965	-2.146	0.03191
3130	rfMRI connectivity (ICA100 edge 700)	0.0004617	0.0001981	2.331	0.01978
3131	rfMRI connectivity (ICA100 edge 701)	-0.0004534	0.0001974	-2.297	0.02163
3132	rfMRI connectivity (ICA100 edge 702)	-0.0002551	0.0001972	-1.293	0.1959
3133	rfMRI connectivity (ICA100 edge 703)	0.0003638	0.0001936	1.879	0.06026
3134	rfMRI connectivity (ICA100 edge 704)	2.24e-05	0.0001974	0.1137	0.9095
3135	rfMRI connectivity (ICA100 edge 705)	2.18e-05	0.0001951	0.1116	0.9112
3136	rfMRI connectivity (ICA100 edge 706)	-3.21e-05	0.0001879	-0.1707	0.8645
3137	rfMRI connectivity (ICA100 edge 707)	-0.0001414	0.0001934	-0.7314	0.4646
3138	rfMRI connectivity (ICA100 edge 708)	8.89e-06	0.0001881	0.04725	0.9623
3139	rfMRI connectivity (ICA100 edge 709)	-6.57e-05	0.0001976	-0.3328	0.7393
3140	rfMRI connectivity (ICA100 edge 710)	6.31e-06	0.0001961	0.03216	0.9743
3141	rfMRI connectivity (ICA100 edge 711)	0.00042	0.0001975	2.126	0.03352
3142	rfMRI connectivity (ICA100 edge 712)	0.0002149	0.0001935	1.111	0.2667
3143	rfMRI connectivity (ICA100 edge 713)	4.25e-05	0.0001938	0.2192	0.8265
3144	rfMRI connectivity (ICA100 edge 714)	-0.0002102	0.0001982	-1.061	0.2888
3145	rfMRI connectivity (ICA100 edge 715)	-0.0001011	0.0001951	-0.518	0.6045
3146	rfMRI connectivity (ICA100 edge 716)	0.0002706	0.0001971	1.373	0.1699
3147	rfMRI connectivity (ICA100 edge 717)	-0.0002431	0.000196	-1.24	0.2149
3148	rfMRI connectivity (ICA100 edge 718)	0.0001451	0.0001943	0.747	0.4551
3149	rfMRI connectivity (ICA100 edge 719)	-0.0002242	0.0001952	-1.148	0.2509
3150	rfMRI connectivity (ICA100 edge 720)	0.0001419	0.0001983	0.7158	0.4741
3151	rfMRI connectivity (ICA100 edge 721)	0.0001314	0.0001973	0.6661	0.5053
3152	rfMRI connectivity (ICA100 edge 722)	8.29e-05	0.000195	0.4252	0.6707
3153	rfMRI connectivity (ICA100 edge 723)	0.0004473	0.0001976	2.263	0.02365
3154	rfMRI connectivity (ICA100 edge 724)	0.0006364	0.0001949	3.266	0.001097
3155	rfMRI connectivity (ICA100 edge 725)	0.0003068	0.0001978	1.551	0.1209
3156	rfMRI connectivity (ICA100 edge 726)	0.0001443	0.0001974	0.7313	0.4646
3157	rfMRI connectivity (ICA100 edge 727)	0.0001065	0.0001912	0.5573	0.5774
3158	rfMRI connectivity (ICA100 edge 728)	0.0004354	0.0001922	2.265	0.02352
3159	rfMRI connectivity (ICA100 edge 729)	6.26e-05	0.0001985	0.3152	0.7526
3160	rfMRI connectivity (ICA100 edge 730)	0.0003823	0.0001961	1.949	0.05129
3161	rfMRI connectivity (ICA100 edge 731)	-0.000151	0.0001957	-0.7716	0.4404
3162	rfMRI connectivity (ICA100 edge 732)	-0.0001944	0.0001947	-0.9985	0.3181
3163	rfMRI connectivity (ICA100 edge 733)	0.0003272	0.0001981	1.651	0.09871
3164	rfMRI connectivity (ICA100 edge 734)	0.0002724	0.0001948	1.399	0.162
3165	rfMRI connectivity (ICA100 edge 735)	0.0002396	0.0001979	1.211	0.2261
3166	rfMRI connectivity (ICA100 edge 736)	-0.000124	0.0001981	-0.6257	0.5315
3167	rfMRI connectivity (ICA100 edge 737)	-0.0001666	0.0001916	-0.8693	0.3847
3168	rfMRI connectivity (ICA100 edge 738)	0.0001617	0.0001982	0.8159	0.4146
3169	rfMRI connectivity (ICA100 edge 739)	-0.0005719	0.0001922	-2.975	0.002936
3170	rfMRI connectivity (ICA100 edge 740)	-0.0001415	0.0001956	-0.7236	0.4693
3171	rfMRI connectivity (ICA100 edge 741)	0.0002363	0.0001993	1.185	0.2359
3172	rfMRI connectivity (ICA100 edge 742)	0.0001104	0.0002013	0.5485	0.5834
3173	rfMRI connectivity (ICA100 edge 743)	-0.0001757	0.0001944	-0.9038	0.3661
3174	rfMRI connectivity (ICA100 edge 744)	0.0002039	0.0001975	1.033	0.3019
3175	rfMRI connectivity (ICA100 edge 745)	3.59e-06	0.0001973	0.01817	0.9855
3176	rfMRI connectivity (ICA100 edge 746)	2.11e-05	0.0001964	0.1073	0.9146
3177	rfMRI connectivity (ICA100 edge 747)	-7.86e-05	0.0001972	-0.3986	0.6902
3178	rfMRI connectivity (ICA100 edge 748)	-0.0001606	0.0001989	-0.8075	0.4194
3179	rfMRI connectivity (ICA100 edge 749)	5.48e-05	0.0002015	0.2718	0.7858
3180	rfMRI connectivity (ICA100 edge 750)	0.0001389	0.0001984	0.7002	0.4838
3181	rfMRI connectivity (ICA100 edge 751)	-0.0001662	0.0001905	-0.8722	0.3831
3182	rfMRI connectivity (ICA100 edge 752)	0.0005138	0.000199	2.582	0.009848
3183	rfMRI connectivity (ICA100 edge 753)	0.0003118	0.0001949	1.6	0.1096
3184	rfMRI connectivity (ICA100 edge 754)	-9.21e-06	0.0001993	-0.04623	0.9631
3185	rfMRI connectivity (ICA100 edge 755)	0.0002269	0.0001957	1.159	0.2465
3186	rfMRI connectivity (ICA100 edge 756)	-7.54e-05	0.0001938	-0.3889	0.6973
3187	rfMRI connectivity (ICA100 edge 757)	0.0002319	0.0002045	1.134	0.2568
3188	rfMRI connectivity (ICA100 edge 758)	-7.78e-05	0.0001963	-0.3961	0.692
3189	rfMRI connectivity (ICA100 edge 759)	-5.88e-05	0.000202	-0.2909	0.7712
3190	rfMRI connectivity (ICA100 edge 760)	0.0002273	0.0001896	1.199	0.2306
3191	rfMRI connectivity (ICA100 edge 761)	-0.0001258	0.0002009	-0.6264	0.5311
3192	rfMRI connectivity (ICA100 edge 762)	-6.9e-05	0.0001938	-0.356	0.7219
3193	rfMRI connectivity (ICA100 edge 763)	-0.0001709	0.0002	-0.8542	0.393
3194	rfMRI connectivity (ICA100 edge 764)	-0.0003184	0.0001938	-1.643	0.1005
3195	rfMRI connectivity (ICA100 edge 765)	0.0002258	0.0001958	1.153	0.2488
3196	rfMRI connectivity (ICA100 edge 766)	2.05e-05	0.0001985	0.1031	0.9179
3197	rfMRI connectivity (ICA100 edge 767)	0.0001098	0.0001997	0.5497	0.5825
3198	rfMRI connectivity (ICA100 edge 768)	-0.00027	0.0001935	-1.395	0.1631
3199	rfMRI connectivity (ICA100 edge 769)	-0.0002087	0.0001971	-1.059	0.2897
3200	rfMRI connectivity (ICA100 edge 770)	0.0001012	0.000197	0.5138	0.6074
3201	rfMRI connectivity (ICA100 edge 771)	1.42e-06	0.0002027	0.007025	0.9944
3202	rfMRI connectivity (ICA100 edge 772)	-0.0003011	0.0001997	-1.508	0.1317
3203	rfMRI connectivity (ICA100 edge 773)	-0.0002124	0.000199	-1.067	0.2858
3204	rfMRI connectivity (ICA100 edge 774)	3.01e-05	0.0001948	0.1546	0.8771
3205	rfMRI connectivity (ICA100 edge 775)	-0.0002769	0.0001969	-1.406	0.1597
3206	rfMRI connectivity (ICA100 edge 776)	-0.0001108	0.0001976	-0.5608	0.5749
3207	rfMRI connectivity (ICA100 edge 777)	-2.1e-05	0.0001969	-0.1065	0.9152
3208	rfMRI connectivity (ICA100 edge 778)	-3.22e-05	0.0001975	-0.1629	0.8706
3209	rfMRI connectivity (ICA100 edge 779)	0.0001329	0.0001993	0.6667	0.505
3210	rfMRI connectivity (ICA100 edge 780)	-1.15e-05	0.0001946	-0.05919	0.9528
3211	rfMRI connectivity (ICA100 edge 781)	-1.66e-05	0.0002	-0.08311	0.9338
3212	rfMRI connectivity (ICA100 edge 782)	-3.72e-05	0.0001936	-0.1923	0.8475
3213	rfMRI connectivity (ICA100 edge 783)	9.55e-05	0.000198	0.4821	0.6298
3214	rfMRI connectivity (ICA100 edge 784)	-0.0002365	0.0001964	-1.204	0.2285
3215	rfMRI connectivity (ICA100 edge 785)	-5.9e-05	0.0001961	-0.3008	0.7636
3216	rfMRI connectivity (ICA100 edge 786)	0.0004104	0.0001983	2.07	0.0385
3217	rfMRI connectivity (ICA100 edge 787)	-2.2e-05	0.0002002	-0.1101	0.9123
3218	rfMRI connectivity (ICA100 edge 788)	-1.71e-05	0.0001803	-0.09497	0.9243
3219	rfMRI connectivity (ICA100 edge 789)	0.0002012	0.0001998	1.007	0.3141
3220	rfMRI connectivity (ICA100 edge 790)	-0.0001498	0.000197	-0.7604	0.447
3221	rfMRI connectivity (ICA100 edge 791)	-0.0001638	0.000197	-0.8317	0.4056
3222	rfMRI connectivity (ICA100 edge 792)	0.0002496	0.0001978	1.262	0.2069
3223	rfMRI connectivity (ICA100 edge 793)	-0.000421	0.0001973	-2.133	0.03292
3224	rfMRI connectivity (ICA100 edge 794)	0.0002227	0.0001981	1.124	0.2611
3225	rfMRI connectivity (ICA100 edge 795)	0.00016	0.0001963	0.815	0.4151
3226	rfMRI connectivity (ICA100 edge 796)	0.0001351	0.0001975	0.684	0.494
3227	rfMRI connectivity (ICA100 edge 797)	-0.0005259	0.0001979	-2.657	0.007902
3228	rfMRI connectivity (ICA100 edge 798)	1.8e-05	0.0001996	0.09005	0.9283
3229	rfMRI connectivity (ICA100 edge 799)	-0.0001826	0.000198	-0.922	0.3565
3230	rfMRI connectivity (ICA100 edge 800)	0.0001474	0.0001991	0.74	0.4593
3231	rfMRI connectivity (ICA100 edge 801)	-0.0003752	0.0001963	-1.912	0.05597
3232	rfMRI connectivity (ICA100 edge 802)	7.81e-05	0.0002007	0.3892	0.6971
3233	rfMRI connectivity (ICA100 edge 803)	-0.000266	0.000189	-1.408	0.1593
3234	rfMRI connectivity (ICA100 edge 804)	6.52e-06	0.000194	0.03363	0.9732
3235	rfMRI connectivity (ICA100 edge 805)	0.0002254	0.0001976	1.141	0.2541
3236	rfMRI connectivity (ICA100 edge 806)	-0.000332	0.0001954	-1.699	0.08934
3237	rfMRI connectivity (ICA100 edge 807)	-8.41e-06	0.0002011	-0.04183	0.9666
3238	rfMRI connectivity (ICA100 edge 808)	0.0002491	0.0002002	1.244	0.2134
3239	rfMRI connectivity (ICA100 edge 809)	-0.0005072	0.0001968	-2.577	0.009996
3240	rfMRI connectivity (ICA100 edge 810)	-8.48e-05	0.0002007	-0.4228	0.6725
3241	rfMRI connectivity (ICA100 edge 811)	0.0003007	0.0001977	1.521	0.1284
3242	rfMRI connectivity (ICA100 edge 812)	7.37e-05	0.000198	0.3722	0.7097
3243	rfMRI connectivity (ICA100 edge 813)	0.0001266	0.0001955	0.6474	0.5174
3244	rfMRI connectivity (ICA100 edge 814)	0.0001424	0.0001967	0.7238	0.4692
3245	rfMRI connectivity (ICA100 edge 815)	-3.51e-05	0.0001987	-0.1767	0.8597
3246	rfMRI connectivity (ICA100 edge 816)	-0.0002121	0.0001993	-1.064	0.2874
3247	rfMRI connectivity (ICA100 edge 817)	5.45e-05	0.0001984	0.2746	0.7837
3248	rfMRI connectivity (ICA100 edge 818)	-0.0001977	0.000196	-1.009	0.313
3249	rfMRI connectivity (ICA100 edge 819)	-0.0001117	0.0001954	-0.5718	0.5675
3250	rfMRI connectivity (ICA100 edge 820)	4.04e-05	0.0002006	0.2015	0.8403
3251	rfMRI connectivity (ICA100 edge 821)	6.54e-05	0.0001924	0.3399	0.7339
3252	rfMRI connectivity (ICA100 edge 822)	0.0001651	0.0001973	0.837	0.4026
3253	rfMRI connectivity (ICA100 edge 823)	0.0001072	0.0002019	0.5308	0.5956
3254	rfMRI connectivity (ICA100 edge 824)	-7.63e-05	0.0001958	-0.3898	0.6967
3255	rfMRI connectivity (ICA100 edge 825)	-0.0001147	0.0001964	-0.5839	0.5593
3256	rfMRI connectivity (ICA100 edge 826)	-0.0001479	0.0001965	-0.7524	0.4518
3257	rfMRI connectivity (ICA100 edge 827)	-0.0002417	0.0001961	-1.233	0.2177
3258	rfMRI connectivity (ICA100 edge 828)	-0.0001926	0.000192	-1.003	0.3157
3259	rfMRI connectivity (ICA100 edge 829)	-0.0001676	0.0001975	-0.8485	0.3962
3260	rfMRI connectivity (ICA100 edge 830)	7.6e-05	0.0001961	0.3874	0.6985
3261	rfMRI connectivity (ICA100 edge 831)	0.0001844	0.0001958	0.9419	0.3463
3262	rfMRI connectivity (ICA100 edge 832)	-0.0001326	0.0001969	-0.6734	0.5007
3263	rfMRI connectivity (ICA100 edge 833)	-0.0003933	0.0001972	-1.994	0.04616
3264	rfMRI connectivity (ICA100 edge 834)	-0.0001774	0.0001889	-0.9393	0.3476
3265	rfMRI connectivity (ICA100 edge 835)	4.59e-05	0.000199	0.2307	0.8176
3266	rfMRI connectivity (ICA100 edge 836)	0.0004471	0.0001985	2.252	0.02433
3267	rfMRI connectivity (ICA100 edge 837)	-0.0001102	0.0001985	-0.5554	0.5787
3268	rfMRI connectivity (ICA100 edge 838)	1.23e-05	0.0001933	0.06387	0.9491
3269	rfMRI connectivity (ICA100 edge 839)	-6.62e-05	0.0001996	-0.3317	0.7401
3270	rfMRI connectivity (ICA100 edge 840)	0.0002036	0.0002021	1.007	0.3137
3271	rfMRI connectivity (ICA100 edge 841)	-0.0002495	0.0001996	-1.25	0.2113
3272	rfMRI connectivity (ICA100 edge 842)	7.82e-06	0.000199	0.03929	0.9687
3273	rfMRI connectivity (ICA100 edge 843)	-0.0001989	0.0001973	-1.008	0.3134
3274	rfMRI connectivity (ICA100 edge 844)	0.0001227	0.0001926	0.6373	0.524
3275	rfMRI connectivity (ICA100 edge 845)	0.0001123	0.0001977	0.568	0.5701
3276	rfMRI connectivity (ICA100 edge 846)	-4.27e-05	0.0001952	-0.2187	0.8269
3277	rfMRI connectivity (ICA100 edge 847)	0.0001494	0.0001951	0.7658	0.4438
3278	rfMRI connectivity (ICA100 edge 848)	0.000152	0.0001932	0.7866	0.4315
3279	rfMRI connectivity (ICA100 edge 849)	-3.15e-06	0.0001926	-0.01636	0.9869
3280	rfMRI connectivity (ICA100 edge 850)	7.07e-05	0.000199	0.3554	0.7223
3281	rfMRI connectivity (ICA100 edge 851)	-0.0001242	0.0001977	-0.6282	0.5299
3282	rfMRI connectivity (ICA100 edge 852)	0.0001532	0.0001986	0.7717	0.4403
3283	rfMRI connectivity (ICA100 edge 853)	0.0003826	0.0001982	1.93	0.05361
3284	rfMRI connectivity (ICA100 edge 854)	0.000141	0.0001965	0.7174	0.4731
3285	rfMRI connectivity (ICA100 edge 855)	9.46e-05	0.0001996	0.4739	0.6356
3286	rfMRI connectivity (ICA100 edge 856)	0.0004644	0.0001983	2.342	0.0192
3287	rfMRI connectivity (ICA100 edge 857)	-0.0002267	0.000199	-1.139	0.2546
3288	rfMRI connectivity (ICA100 edge 858)	-0.000491	0.0001973	-2.489	0.01284
3289	rfMRI connectivity (ICA100 edge 859)	-5.15e-05	0.0001983	-0.2599	0.795
3290	rfMRI connectivity (ICA100 edge 860)	-2.27e-05	0.0001983	-0.1144	0.9089
3291	rfMRI connectivity (ICA100 edge 861)	-0.0001368	0.0001937	-0.7063	0.48
3292	rfMRI connectivity (ICA100 edge 862)	-0.0001024	0.0001975	-0.5186	0.6041
3293	rfMRI connectivity (ICA100 edge 863)	-0.000157	0.0001981	-0.7923	0.4282
3294	rfMRI connectivity (ICA100 edge 864)	0.0003579	0.0001967	1.819	0.0689
3295	rfMRI connectivity (ICA100 edge 865)	-0.0001443	0.000198	-0.7289	0.4661
3296	rfMRI connectivity (ICA100 edge 866)	-0.0001856	0.0001976	-0.9394	0.3475
3297	rfMRI connectivity (ICA100 edge 867)	0.0004187	0.000196	2.136	0.03267
3298	rfMRI connectivity (ICA100 edge 868)	-0.0004918	0.0001979	-2.485	0.01298
3299	rfMRI connectivity (ICA100 edge 869)	-0.0001344	0.0001993	-0.6742	0.5002
3300	rfMRI connectivity (ICA100 edge 870)	-2.01e-05	0.0001956	-0.1027	0.9182
3301	rfMRI connectivity (ICA100 edge 871)	-0.0001607	0.0001962	-0.8193	0.4126
3302	rfMRI connectivity (ICA100 edge 872)	-0.0001298	0.0001982	-0.6548	0.5126
3303	rfMRI connectivity (ICA100 edge 873)	-1.97e-05	0.0001945	-0.1011	0.9195
3304	rfMRI connectivity (ICA100 edge 874)	-0.0001717	0.000197	-0.8712	0.3837
3305	rfMRI connectivity (ICA100 edge 875)	-0.0002283	0.0002	-1.142	0.2537
3306	rfMRI connectivity (ICA100 edge 876)	0.0002988	0.0001937	1.543	0.1229
3307	rfMRI connectivity (ICA100 edge 877)	-0.0003343	0.0002022	-1.653	0.09833
3308	rfMRI connectivity (ICA100 edge 878)	0.0001472	0.0001953	0.754	0.4509
3309	rfMRI connectivity (ICA100 edge 879)	-5.84e-05	0.0001959	-0.2981	0.7657
3310	rfMRI connectivity (ICA100 edge 880)	6.73e-05	0.0001979	0.3402	0.7337
3311	rfMRI connectivity (ICA100 edge 881)	-6.5e-05	0.0002011	-0.3233	0.7465
3312	rfMRI connectivity (ICA100 edge 882)	0.0001774	0.0001984	0.8942	0.3713
3313	rfMRI connectivity (ICA100 edge 883)	-0.0001567	0.0001979	-0.7918	0.4285
3314	rfMRI connectivity (ICA100 edge 884)	9.7e-06	0.0001967	0.0493	0.9607
3315	rfMRI connectivity (ICA100 edge 885)	-0.0001127	0.0001953	-0.577	0.5639
3316	rfMRI connectivity (ICA100 edge 886)	0.0001147	0.0001996	0.5747	0.5655
3317	rfMRI connectivity (ICA100 edge 887)	3.43e-05	0.0001988	0.1725	0.8631
3318	rfMRI connectivity (ICA100 edge 888)	-0.0001185	0.0002006	-0.5907	0.5547
3319	rfMRI connectivity (ICA100 edge 889)	6.32e-05	0.0001985	0.3184	0.7502
3320	rfMRI connectivity (ICA100 edge 890)	0.0003224	0.0001948	1.655	0.0979
3321	rfMRI connectivity (ICA100 edge 891)	-0.0001277	0.0001989	-0.6423	0.5207
3322	rfMRI connectivity (ICA100 edge 892)	-0.0002372	0.0002002	-1.185	0.236
3323	rfMRI connectivity (ICA100 edge 893)	1.29e-06	0.0001974	0.006538	0.9948
3324	rfMRI connectivity (ICA100 edge 894)	5.9e-05	0.0001974	0.2991	0.7649
3325	rfMRI connectivity (ICA100 edge 895)	0.0002177	0.0001983	1.098	0.2721
3326	rfMRI connectivity (ICA100 edge 896)	-0.0003343	0.0001982	-1.687	0.09173
3327	rfMRI connectivity (ICA100 edge 897)	-0.000208	0.000195	-1.067	0.2861
3328	rfMRI connectivity (ICA100 edge 898)	-0.0002424	0.0001987	-1.22	0.2225
3329	rfMRI connectivity (ICA100 edge 899)	-0.0001005	0.0001959	-0.5132	0.6078
3330	rfMRI connectivity (ICA100 edge 900)	-0.0003283	0.0001957	-1.677	0.09352
3331	rfMRI connectivity (ICA100 edge 901)	-1.07e-05	0.0001941	-0.05511	0.9561
3332	rfMRI connectivity (ICA100 edge 902)	0.0001954	0.0001984	0.9848	0.3248
3333	rfMRI connectivity (ICA100 edge 903)	0.0002799	0.000197	1.421	0.1554
3334	rfMRI connectivity (ICA100 edge 904)	0.0002134	0.0002035	1.049	0.2944
3335	rfMRI connectivity (ICA100 edge 905)	-2.36e-05	0.0001953	-0.1206	0.904
3336	rfMRI connectivity (ICA100 edge 906)	-0.00029	0.0001993	-1.455	0.1456
3337	rfMRI connectivity (ICA100 edge 907)	-0.0001025	0.0002008	-0.5103	0.6098
3338	rfMRI connectivity (ICA100 edge 908)	0.0002651	0.0001994	1.329	0.1839
3339	rfMRI connectivity (ICA100 edge 909)	0.0002471	0.0001963	1.259	0.2081
3340	rfMRI connectivity (ICA100 edge 910)	0.0001945	0.0001982	0.9812	0.3265
3341	rfMRI connectivity (ICA100 edge 911)	0.0001302	0.0002006	0.6487	0.5165
3342	rfMRI connectivity (ICA100 edge 912)	7.24e-05	0.0001993	0.3632	0.7165
3343	rfMRI connectivity (ICA100 edge 913)	-0.0001529	0.000197	-0.7759	0.4378
3344	rfMRI connectivity (ICA100 edge 914)	-0.0001901	0.0001966	-0.9672	0.3335
3345	rfMRI connectivity (ICA100 edge 915)	-0.0001176	0.0001962	-0.5992	0.5491
3346	rfMRI connectivity (ICA100 edge 916)	0.0002764	0.0001969	1.404	0.1604
3347	rfMRI connectivity (ICA100 edge 917)	-0.0003554	0.0001989	-1.787	0.07403
3348	rfMRI connectivity (ICA100 edge 918)	0.0001953	0.0001967	0.993	0.3207
3349	rfMRI connectivity (ICA100 edge 919)	-8.93e-05	0.0002051	-0.4351	0.6635
3350	rfMRI connectivity (ICA100 edge 920)	0.0001301	0.0001948	0.668	0.5042
3351	rfMRI connectivity (ICA100 edge 921)	-0.0003888	0.0002003	-1.941	0.05223
3352	rfMRI connectivity (ICA100 edge 922)	-8.55e-05	0.0001963	-0.4357	0.6631
3353	rfMRI connectivity (ICA100 edge 923)	3.58e-05	0.0001996	0.1796	0.8575
3354	rfMRI connectivity (ICA100 edge 924)	-0.0001951	0.0001963	-0.994	0.3203
3355	rfMRI connectivity (ICA100 edge 925)	-1.32e-05	0.0001978	-0.06683	0.9467
3356	rfMRI connectivity (ICA100 edge 926)	0.0001942	0.0001956	0.9927	0.3209
3357	rfMRI connectivity (ICA100 edge 927)	0.0001307	0.0002	0.6532	0.5137
3358	rfMRI connectivity (ICA100 edge 928)	-3.12e-05	0.0001901	-0.1643	0.8695
3359	rfMRI connectivity (ICA100 edge 929)	0.0002306	0.0001952	1.181	0.2376
3360	rfMRI connectivity (ICA100 edge 930)	-0.0003057	0.0001923	-1.59	0.1119
3361	rfMRI connectivity (ICA100 edge 931)	6.93e-05	0.0001952	0.3551	0.7226
3362	rfMRI connectivity (ICA100 edge 932)	-0.0001537	0.0001992	-0.7715	0.4405
3363	rfMRI connectivity (ICA100 edge 933)	-0.0001002	0.0002026	-0.4945	0.621
3364	rfMRI connectivity (ICA100 edge 934)	-0.0001045	0.0001922	-0.5435	0.5868
3365	rfMRI connectivity (ICA100 edge 935)	-0.0001232	0.0002014	-0.6117	0.5408
3366	rfMRI connectivity (ICA100 edge 936)	-0.0001442	0.0001971	-0.7319	0.4643
3367	rfMRI connectivity (ICA100 edge 937)	-0.0002908	0.0002027	-1.435	0.1514
3368	rfMRI connectivity (ICA100 edge 938)	-0.0002161	0.0002016	-1.072	0.2838
3369	rfMRI connectivity (ICA100 edge 939)	6.44e-05	0.0001977	0.3258	0.7446
3370	rfMRI connectivity (ICA100 edge 940)	5.43e-05	0.0001963	0.2764	0.7823
3371	rfMRI connectivity (ICA100 edge 941)	-7.49e-05	0.0002001	-0.3744	0.7081
3372	rfMRI connectivity (ICA100 edge 942)	5.55e-06	0.0001952	0.02845	0.9773
3373	rfMRI connectivity (ICA100 edge 943)	0.0001857	0.0001923	0.9658	0.3342
3374	rfMRI connectivity (ICA100 edge 944)	-0.0003714	0.0001982	-1.875	0.06089
3375	rfMRI connectivity (ICA100 edge 945)	-0.0001362	0.0001995	-0.6824	0.495
3376	rfMRI connectivity (ICA100 edge 946)	4.12e-05	0.0001969	0.2092	0.8343
3377	rfMRI connectivity (ICA100 edge 947)	0.0004276	0.0002008	2.129	0.03329
3378	rfMRI connectivity (ICA100 edge 948)	3.25e-05	0.0001967	0.1652	0.8688
3379	rfMRI connectivity (ICA100 edge 949)	4.75e-05	0.0001992	0.2383	0.8116
3380	rfMRI connectivity (ICA100 edge 950)	0.0001082	0.0001982	0.546	0.5851
3381	rfMRI connectivity (ICA100 edge 951)	-0.0001817	0.0001962	-0.9257	0.3546
3382	rfMRI connectivity (ICA100 edge 952)	-4.72e-06	0.0001974	-0.02393	0.9809
3383	rfMRI connectivity (ICA100 edge 953)	9.4e-05	0.0001947	0.4829	0.6292
3384	rfMRI connectivity (ICA100 edge 954)	0.0001075	0.0002004	0.5364	0.5917
3385	rfMRI connectivity (ICA100 edge 955)	5.47e-05	0.0001974	0.2771	0.7817
3386	rfMRI connectivity (ICA100 edge 956)	0.00024	0.0001947	1.232	0.2179
3387	rfMRI connectivity (ICA100 edge 957)	0.0002303	0.0001987	1.159	0.2464
3388	rfMRI connectivity (ICA100 edge 958)	0.0003236	0.0001955	1.655	0.09792
3389	rfMRI connectivity (ICA100 edge 959)	-0.0002732	0.0001922	-1.421	0.1554
3390	rfMRI connectivity (ICA100 edge 960)	-2.66e-05	0.0001994	-0.1334	0.8939
3391	rfMRI connectivity (ICA100 edge 961)	7.12e-05	0.0001929	0.369	0.7122
3392	rfMRI connectivity (ICA100 edge 962)	4.19e-05	0.0002027	0.2067	0.8362
3393	rfMRI connectivity (ICA100 edge 963)	-7.61e-05	0.0001966	-0.3872	0.6986
3394	rfMRI connectivity (ICA100 edge 964)	0.0001173	0.0001975	0.5939	0.5526
3395	rfMRI connectivity (ICA100 edge 965)	-7.5e-07	0.0002001	-0.00375	0.997
3396	rfMRI connectivity (ICA100 edge 966)	-6.23e-05	0.0002035	-0.3059	0.7597
3397	rfMRI connectivity (ICA100 edge 967)	0.0005102	0.0001966	2.595	0.009479
3398	rfMRI connectivity (ICA100 edge 968)	0.0003293	0.000199	1.654	0.09808
3399	rfMRI connectivity (ICA100 edge 969)	-3.9e-05	0.0001942	-0.2007	0.841
3400	rfMRI connectivity (ICA100 edge 970)	-5.21e-05	0.0001945	-0.2676	0.789
3401	rfMRI connectivity (ICA100 edge 971)	5.71e-05	0.000193	0.2958	0.7674
3402	rfMRI connectivity (ICA100 edge 972)	5.33e-05	0.0001999	0.2666	0.7897
3403	rfMRI connectivity (ICA100 edge 973)	0.000258	0.0001983	1.301	0.1932
3404	rfMRI connectivity (ICA100 edge 974)	-3.07e-05	0.0001987	-0.1545	0.8773
3405	rfMRI connectivity (ICA100 edge 975)	-2.62e-05	0.0001984	-0.1321	0.8949
3406	rfMRI connectivity (ICA100 edge 976)	7.42e-05	0.0002016	0.3678	0.713
3407	rfMRI connectivity (ICA100 edge 977)	2.12e-05	0.0001989	0.1064	0.9153
3408	rfMRI connectivity (ICA100 edge 978)	-7.77e-05	0.000197	-0.3942	0.6934
3409	rfMRI connectivity (ICA100 edge 979)	0.0001217	0.0002007	0.6063	0.5443
3410	rfMRI connectivity (ICA100 edge 980)	-0.0002229	0.0001972	-1.13	0.2584
3411	rfMRI connectivity (ICA100 edge 981)	0.0001085	0.0002011	0.5395	0.5896
3412	rfMRI connectivity (ICA100 edge 982)	0.0001391	0.0001969	0.7064	0.48
3413	rfMRI connectivity (ICA100 edge 983)	1.89e-05	0.0001905	0.09934	0.9209
3414	rfMRI connectivity (ICA100 edge 984)	0.0002217	0.0001947	1.139	0.2548
3415	rfMRI connectivity (ICA100 edge 985)	-0.0002656	0.0001948	-1.363	0.1729
3416	rfMRI connectivity (ICA100 edge 986)	-0.0001538	0.0001959	-0.7851	0.4324
3417	rfMRI connectivity (ICA100 edge 987)	-0.0001724	0.0001985	-0.8686	0.3851
3418	rfMRI connectivity (ICA100 edge 988)	3.15e-05	0.0001993	0.1582	0.8743
3419	rfMRI connectivity (ICA100 edge 989)	-0.0002004	0.000198	-1.012	0.3117
3420	rfMRI connectivity (ICA100 edge 990)	-0.0002375	0.0001918	-1.238	0.2156
3421	rfMRI connectivity (ICA100 edge 991)	-0.0002742	0.0002009	-1.365	0.1723
3422	rfMRI connectivity (ICA100 edge 992)	-0.0002586	0.0001935	-1.336	0.1816
3423	rfMRI connectivity (ICA100 edge 993)	-0.0003939	0.0001976	-1.993	0.04625
3424	rfMRI connectivity (ICA100 edge 994)	-0.0003223	0.0001974	-1.633	0.1025
3425	rfMRI connectivity (ICA100 edge 995)	-0.0004122	0.0001915	-2.153	0.03135
3426	rfMRI connectivity (ICA100 edge 996)	1.9e-05	0.0001936	0.09829	0.9217
3427	rfMRI connectivity (ICA100 edge 997)	-0.0005068	0.0001931	-2.625	0.008683
3428	rfMRI connectivity (ICA100 edge 998)	-0.0002266	0.000199	-1.139	0.2549
3429	rfMRI connectivity (ICA100 edge 999)	-6.53e-05	0.0001911	-0.3419	0.7324
3430	rfMRI connectivity (ICA100 edge 1000)	0.0002812	0.0001916	1.468	0.1421
3431	rfMRI connectivity (ICA100 edge 1001)	-8.73e-06	0.0001949	-0.04479	0.9643
3432	rfMRI connectivity (ICA100 edge 1002)	6.8e-05	0.0001928	0.3528	0.7242
3433	rfMRI connectivity (ICA100 edge 1003)	-0.0001597	0.0001933	-0.826	0.4088
3434	rfMRI connectivity (ICA100 edge 1004)	-0.0001557	0.0001976	-0.788	0.4307
3435	rfMRI connectivity (ICA100 edge 1005)	0.0003798	0.0001934	1.964	0.04958
3436	rfMRI connectivity (ICA100 edge 1006)	-4.47e-05	0.0002032	-0.2202	0.8257
3437	rfMRI connectivity (ICA100 edge 1007)	-0.0002587	0.0001951	-1.327	0.1847
3438	rfMRI connectivity (ICA100 edge 1008)	0.0002436	0.0001987	1.226	0.2202
3439	rfMRI connectivity (ICA100 edge 1009)	0.0001506	0.0001932	0.7797	0.4356
3440	rfMRI connectivity (ICA100 edge 1010)	-0.000129	0.0001977	-0.6522	0.5143
3441	rfMRI connectivity (ICA100 edge 1011)	-4.6e-05	0.0001948	-0.2361	0.8134
3442	rfMRI connectivity (ICA100 edge 1012)	0.0001044	0.0001999	0.5223	0.6015
3443	rfMRI connectivity (ICA100 edge 1013)	0.0001786	0.0001933	0.9241	0.3555
3444	rfMRI connectivity (ICA100 edge 1014)	-0.0002466	0.000192	-1.284	0.1992
3445	rfMRI connectivity (ICA100 edge 1015)	0.0001284	0.000194	0.662	0.508
3446	rfMRI connectivity (ICA100 edge 1016)	0.0001452	0.0001961	0.7404	0.4591
3447	rfMRI connectivity (ICA100 edge 1017)	-0.0002236	0.0001936	-1.155	0.2482
3448	rfMRI connectivity (ICA100 edge 1018)	0.0001068	0.0001916	0.5574	0.5772
3449	rfMRI connectivity (ICA100 edge 1019)	0.000229	0.0001942	1.179	0.2382
3450	rfMRI connectivity (ICA100 edge 1020)	0.0002255	0.0002	1.128	0.2594
3451	rfMRI connectivity (ICA100 edge 1021)	1.03e-05	0.000192	0.05356	0.9573
3452	rfMRI connectivity (ICA100 edge 1022)	0.0001492	0.0002016	0.74	0.4593
3453	rfMRI connectivity (ICA100 edge 1023)	-6.57e-05	0.0001948	-0.3372	0.736
3454	rfMRI connectivity (ICA100 edge 1024)	0.000536	0.0001957	2.739	0.006179
3455	rfMRI connectivity (ICA100 edge 1025)	-9.99e-05	0.0001979	-0.5049	0.6137
3456	rfMRI connectivity (ICA100 edge 1026)	-1.1e-05	0.000194	-0.05688	0.9546
3457	rfMRI connectivity (ICA100 edge 1027)	-3.89e-05	0.0001952	-0.1995	0.8419
3458	rfMRI connectivity (ICA100 edge 1028)	0.0002291	0.0001963	1.167	0.2433
3459	rfMRI connectivity (ICA100 edge 1029)	0.0002319	0.0001928	1.203	0.229
3460	rfMRI connectivity (ICA100 edge 1030)	0.0002283	0.0001945	1.174	0.2406
3461	rfMRI connectivity (ICA100 edge 1031)	-4.88e-05	0.000196	-0.2492	0.8032
3462	rfMRI connectivity (ICA100 edge 1032)	0.0001166	0.0001965	0.5934	0.553
3463	rfMRI connectivity (ICA100 edge 1033)	-8.45e-05	0.0001951	-0.4334	0.6647
3464	rfMRI connectivity (ICA100 edge 1034)	0.000359	0.0001966	1.826	0.06789
3465	rfMRI connectivity (ICA100 edge 1035)	-3.48e-05	0.000195	-0.1787	0.8582
3466	rfMRI connectivity (ICA100 edge 1036)	0.000219	0.0002021	1.084	0.2786
3467	rfMRI connectivity (ICA100 edge 1037)	-6.82e-05	0.0001981	-0.3446	0.7304
3468	rfMRI connectivity (ICA100 edge 1038)	0.0001213	0.0001992	0.6086	0.5428
3469	rfMRI connectivity (ICA100 edge 1039)	5.37e-05	0.0001994	0.2695	0.7875
3470	rfMRI connectivity (ICA100 edge 1040)	0.0005321	0.0001932	2.754	0.005906
3471	rfMRI connectivity (ICA100 edge 1041)	3.57e-05	0.0001968	0.1815	0.856
3472	rfMRI connectivity (ICA100 edge 1042)	0.0002471	0.0001985	1.245	0.2133
3473	rfMRI connectivity (ICA100 edge 1043)	0.0001507	0.0002011	0.7491	0.4538
3474	rfMRI connectivity (ICA100 edge 1044)	-0.0002389	0.0001991	-1.2	0.2302
3475	rfMRI connectivity (ICA100 edge 1045)	0.000132	0.0001909	0.6913	0.4894
3476	rfMRI connectivity (ICA100 edge 1046)	0.0002111	0.0001973	1.07	0.2846
3477	rfMRI connectivity (ICA100 edge 1047)	0.0001653	0.0001975	0.8372	0.4025
3478	rfMRI connectivity (ICA100 edge 1048)	-0.0001188	0.0001962	-0.6055	0.5448
3479	rfMRI connectivity (ICA100 edge 1049)	-2.43e-05	0.0001997	-0.1215	0.9033
3480	rfMRI connectivity (ICA100 edge 1050)	-0.0002776	0.0001987	-1.397	0.1623
3481	rfMRI connectivity (ICA100 edge 1051)	5.65e-05	0.0002024	0.279	0.7802
3482	rfMRI connectivity (ICA100 edge 1052)	-3.43e-05	0.0001934	-0.1773	0.8593
3483	rfMRI connectivity (ICA100 edge 1053)	0.0001923	0.0001982	0.9702	0.332
3484	rfMRI connectivity (ICA100 edge 1054)	-0.0002811	0.0002002	-1.404	0.1603
3485	rfMRI connectivity (ICA100 edge 1055)	0.0003504	0.0001993	1.759	0.07868
3486	rfMRI connectivity (ICA100 edge 1056)	0.000329	0.0002036	1.616	0.1062
3487	rfMRI connectivity (ICA100 edge 1057)	3.58e-06	0.0002014	0.01778	0.9858
3488	rfMRI connectivity (ICA100 edge 1058)	0.0002061	0.0001976	1.043	0.297
3489	rfMRI connectivity (ICA100 edge 1059)	5.66e-05	0.0001962	0.2886	0.7729
3490	rfMRI connectivity (ICA100 edge 1060)	0.0003237	0.0001973	1.641	0.1009
3491	rfMRI connectivity (ICA100 edge 1061)	3.7e-05	0.0002003	0.1849	0.8533
3492	rfMRI connectivity (ICA100 edge 1062)	-6.59e-05	0.0001984	-0.3324	0.7396
3493	rfMRI connectivity (ICA100 edge 1063)	-0.0001851	0.0001973	-0.9381	0.3482
3494	rfMRI connectivity (ICA100 edge 1064)	-7.88e-05	0.0001984	-0.397	0.6914
3495	rfMRI connectivity (ICA100 edge 1065)	5.69e-05	0.0002044	0.2785	0.7806
3496	rfMRI connectivity (ICA100 edge 1066)	0.0001244	0.0001932	0.6438	0.5197
3497	rfMRI connectivity (ICA100 edge 1067)	5.27e-06	0.0002003	0.0263	0.979
3498	rfMRI connectivity (ICA100 edge 1068)	-0.0001692	0.0001979	-0.8546	0.3928
3499	rfMRI connectivity (ICA100 edge 1069)	-0.0001033	0.0001987	-0.5196	0.6034
3500	rfMRI connectivity (ICA100 edge 1070)	0.0001691	0.0001976	0.856	0.392
3501	rfMRI connectivity (ICA100 edge 1071)	-0.0002165	0.0001972	-1.098	0.2722
3502	rfMRI connectivity (ICA100 edge 1072)	-9.24e-05	0.00019	-0.4862	0.6268
3503	rfMRI connectivity (ICA100 edge 1073)	9.03e-05	0.0001988	0.4545	0.6495
3504	rfMRI connectivity (ICA100 edge 1074)	-0.0002783	0.0001985	-1.402	0.161
3505	rfMRI connectivity (ICA100 edge 1075)	1.19e-05	0.0001989	0.05981	0.9523
3506	rfMRI connectivity (ICA100 edge 1076)	-0.0003226	0.0001993	-1.618	0.1056
3507	rfMRI connectivity (ICA100 edge 1077)	-7.56e-05	0.0001987	-0.3806	0.7035
3508	rfMRI connectivity (ICA100 edge 1078)	-4.72e-05	0.0001953	-0.2414	0.8092
3509	rfMRI connectivity (ICA100 edge 1079)	0.0003136	0.0001971	1.591	0.1116
3510	rfMRI connectivity (ICA100 edge 1080)	-0.0002665	0.0001803	-1.478	0.1394
3511	rfMRI connectivity (ICA100 edge 1081)	0.0003425	0.000198	1.73	0.08368
3512	rfMRI connectivity (ICA100 edge 1082)	5.97e-05	0.0001983	0.3011	0.7633
3513	rfMRI connectivity (ICA100 edge 1083)	0.0004243	0.000197	2.154	0.03126
3514	rfMRI connectivity (ICA100 edge 1084)	-9.46e-05	0.0001988	-0.4762	0.6339
3515	rfMRI connectivity (ICA100 edge 1085)	-0.0002088	0.0001956	-1.068	0.2856
3516	rfMRI connectivity (ICA100 edge 1086)	0.0001138	0.0001956	0.5818	0.5607
3517	rfMRI connectivity (ICA100 edge 1087)	7.92e-05	0.0001993	0.3974	0.6911
3518	rfMRI connectivity (ICA100 edge 1088)	6.92e-05	0.0001957	0.3536	0.7236
3519	rfMRI connectivity (ICA100 edge 1089)	-0.0002081	0.000198	-1.051	0.2933
3520	rfMRI connectivity (ICA100 edge 1090)	9.61e-05	0.0001946	0.4941	0.6212
3521	rfMRI connectivity (ICA100 edge 1091)	0.0006046	0.0001974	3.062	0.002202
3522	rfMRI connectivity (ICA100 edge 1092)	5.85e-05	0.0001942	0.301	0.7634
3523	rfMRI connectivity (ICA100 edge 1093)	-0.0002728	0.0001971	-1.384	0.1664
3524	rfMRI connectivity (ICA100 edge 1094)	9.44e-05	0.0001972	0.4787	0.6322
3525	rfMRI connectivity (ICA100 edge 1095)	-0.0003266	0.0001987	-1.644	0.1002
3526	rfMRI connectivity (ICA100 edge 1096)	0.0001795	0.0001918	0.9358	0.3494
3527	rfMRI connectivity (ICA100 edge 1097)	-0.0001335	0.0002024	-0.6596	0.5095
3528	rfMRI connectivity (ICA100 edge 1098)	-0.0001515	0.0001977	-0.7667	0.4433
3529	rfMRI connectivity (ICA100 edge 1099)	0.00022	0.0002005	1.097	0.2726
3530	rfMRI connectivity (ICA100 edge 1100)	0.0002137	0.0001974	1.083	0.2789
3531	rfMRI connectivity (ICA100 edge 1101)	0.0001124	0.0001995	0.5636	0.5731
3532	rfMRI connectivity (ICA100 edge 1102)	-0.0002156	0.0001982	-1.088	0.2767
3533	rfMRI connectivity (ICA100 edge 1103)	-6.21e-05	0.0002002	-0.3102	0.7564
3534	rfMRI connectivity (ICA100 edge 1104)	-8.6e-05	0.0001968	-0.437	0.6621
3535	rfMRI connectivity (ICA100 edge 1105)	-0.0003062	0.0001927	-1.589	0.112
3536	rfMRI connectivity (ICA100 edge 1106)	0.0002212	0.0001984	1.115	0.2648
3537	rfMRI connectivity (ICA100 edge 1107)	5.25e-05	0.0001953	0.269	0.7879
3538	rfMRI connectivity (ICA100 edge 1108)	9.08e-05	0.0001983	0.4582	0.6468
3539	rfMRI connectivity (ICA100 edge 1109)	0.0001225	0.000194	0.6314	0.5278
3540	rfMRI connectivity (ICA100 edge 1110)	-0.0002466	0.0001983	-1.243	0.2137
3541	rfMRI connectivity (ICA100 edge 1111)	-0.0003789	0.0002025	-1.871	0.06142
3542	rfMRI connectivity (ICA100 edge 1112)	-0.000137	0.0001955	-0.7006	0.4836
3543	rfMRI connectivity (ICA100 edge 1113)	0.0002151	0.0001997	1.077	0.2813
3544	rfMRI connectivity (ICA100 edge 1114)	0.0001126	0.0001974	0.5702	0.5686
3545	rfMRI connectivity (ICA100 edge 1115)	0.0001602	0.0001972	0.8122	0.4167
3546	rfMRI connectivity (ICA100 edge 1116)	-3.43e-06	0.0002017	-0.017	0.9864
3547	rfMRI connectivity (ICA100 edge 1117)	-6.49e-05	0.000194	-0.3344	0.7381
3548	rfMRI connectivity (ICA100 edge 1118)	-8.82e-05	0.0001966	-0.4489	0.6535
3549	rfMRI connectivity (ICA100 edge 1119)	7.07e-06	0.0001966	0.03594	0.9713
3550	rfMRI connectivity (ICA100 edge 1120)	2.29e-05	0.0001957	0.117	0.9068
3551	rfMRI connectivity (ICA100 edge 1121)	0.0003824	0.0001985	1.926	0.05411
3552	rfMRI connectivity (ICA100 edge 1122)	9.24e-05	0.0001967	0.4699	0.6384
3553	rfMRI connectivity (ICA100 edge 1123)	-0.0001676	0.000197	-0.851	0.3948
3554	rfMRI connectivity (ICA100 edge 1124)	-0.0003194	0.0001959	-1.63	0.1031
3555	rfMRI connectivity (ICA100 edge 1125)	0.0002562	0.0001937	1.323	0.186
3556	rfMRI connectivity (ICA100 edge 1126)	3.97e-05	0.0001978	0.201	0.8407
3557	rfMRI connectivity (ICA100 edge 1127)	-0.0005284	0.0001968	-2.685	0.007272
3558	rfMRI connectivity (ICA100 edge 1128)	0.0002922	0.0001983	1.473	0.1407
3559	rfMRI connectivity (ICA100 edge 1129)	0.0001224	0.0001985	0.6169	0.5373
3560	rfMRI connectivity (ICA100 edge 1130)	-3.34e-05	0.0001945	-0.1717	0.8637
3561	rfMRI connectivity (ICA100 edge 1131)	-2.93e-05	0.0001965	-0.1492	0.8814
3562	rfMRI connectivity (ICA100 edge 1132)	0.00011	0.0001942	0.5664	0.5712
3563	rfMRI connectivity (ICA100 edge 1133)	-0.0001945	0.00019	-1.024	0.306
3564	rfMRI connectivity (ICA100 edge 1134)	2.69e-05	0.0001986	0.1354	0.8923
3565	rfMRI connectivity (ICA100 edge 1135)	7.59e-06	0.0001913	0.03967	0.9684
3566	rfMRI connectivity (ICA100 edge 1136)	-0.0003375	0.0001999	-1.688	0.09137
3567	rfMRI connectivity (ICA100 edge 1137)	-9.88e-05	0.0001973	-0.5011	0.6163
3568	rfMRI connectivity (ICA100 edge 1138)	-8.41e-05	0.0001913	-0.4394	0.6604
3569	rfMRI connectivity (ICA100 edge 1139)	-0.0002619	0.000193	-1.357	0.1748
3570	rfMRI connectivity (ICA100 edge 1140)	0.000419	0.0001901	2.204	0.02753
3571	rfMRI connectivity (ICA100 edge 1141)	-2.97e-05	0.0001988	-0.1494	0.8813
3572	rfMRI connectivity (ICA100 edge 1142)	-0.0004817	0.000198	-2.433	0.01498
3573	rfMRI connectivity (ICA100 edge 1143)	0.000215	0.0001921	1.119	0.2631
3574	rfMRI connectivity (ICA100 edge 1144)	6.48e-05	0.0002009	0.3226	0.747
3575	rfMRI connectivity (ICA100 edge 1145)	9.7e-05	0.0001965	0.4937	0.6216
3576	rfMRI connectivity (ICA100 edge 1146)	-0.0001805	0.0001991	-0.9065	0.3647
3577	rfMRI connectivity (ICA100 edge 1147)	-0.0001336	0.0001957	-0.6827	0.4948
3578	rfMRI connectivity (ICA100 edge 1148)	-0.0003056	0.0002024	-1.51	0.1312
3579	rfMRI connectivity (ICA100 edge 1149)	0.0002896	0.000197	1.47	0.1416
3580	rfMRI connectivity (ICA100 edge 1150)	-0.0001096	0.0001986	-0.5519	0.581
3581	rfMRI connectivity (ICA100 edge 1151)	8.43e-05	0.0001956	0.4312	0.6664
3582	rfMRI connectivity (ICA100 edge 1152)	-4.97e-06	0.0001886	-0.02633	0.979
3583	rfMRI connectivity (ICA100 edge 1153)	4.93e-05	0.0001992	0.2477	0.8044
3584	rfMRI connectivity (ICA100 edge 1154)	5.11e-07	0.0001915	0.002669	0.9979
3585	rfMRI connectivity (ICA100 edge 1155)	-8.32e-05	0.0001973	-0.4218	0.6732
3586	rfMRI connectivity (ICA100 edge 1156)	0.0002211	0.0001959	1.128	0.2592
3587	rfMRI connectivity (ICA100 edge 1157)	-0.0001444	0.0001949	-0.7406	0.459
3588	rfMRI connectivity (ICA100 edge 1158)	9.13e-05	0.0002016	0.453	0.6505
3589	rfMRI connectivity (ICA100 edge 1159)	0.0002334	0.000196	1.191	0.2338
3590	rfMRI connectivity (ICA100 edge 1160)	-4.3e-05	0.0001989	-0.2162	0.8288
3591	rfMRI connectivity (ICA100 edge 1161)	1.47e-05	0.0001915	0.07664	0.9389
3592	rfMRI connectivity (ICA100 edge 1162)	-0.0002244	0.0001954	-1.149	0.2507
3593	rfMRI connectivity (ICA100 edge 1163)	-9.39e-05	0.0001978	-0.4746	0.6351
3594	rfMRI connectivity (ICA100 edge 1164)	-0.0002184	0.000196	-1.114	0.2653
3595	rfMRI connectivity (ICA100 edge 1165)	0.0001099	0.0001963	0.5599	0.5755
3596	rfMRI connectivity (ICA100 edge 1166)	4.46e-05	0.0001978	0.2255	0.8216
3597	rfMRI connectivity (ICA100 edge 1167)	0.0003133	0.000199	1.574	0.1154
3598	rfMRI connectivity (ICA100 edge 1168)	-0.000108	0.0001956	-0.5524	0.5807
3599	rfMRI connectivity (ICA100 edge 1169)	0.0001069	0.0001891	0.5656	0.5717
3600	rfMRI connectivity (ICA100 edge 1170)	0.0001912	0.0001973	0.9691	0.3325
3601	rfMRI connectivity (ICA100 edge 1171)	-0.0002032	0.0001958	-1.038	0.2995
3602	rfMRI connectivity (ICA100 edge 1172)	0.0002511	0.0001985	1.265	0.206
3603	rfMRI connectivity (ICA100 edge 1173)	7.99e-06	0.0001964	0.04068	0.9676
3604	rfMRI connectivity (ICA100 edge 1174)	-7.2e-06	0.0001961	-0.03673	0.9707
3605	rfMRI connectivity (ICA100 edge 1175)	-8.47e-05	0.0002017	-0.4198	0.6747
3606	rfMRI connectivity (ICA100 edge 1176)	0.0001059	0.0001965	0.5389	0.5899
3607	rfMRI connectivity (ICA100 edge 1177)	0.0002692	0.000199	1.353	0.1761
3608	rfMRI connectivity (ICA100 edge 1178)	-0.0001205	0.0001974	-0.6105	0.5415
3609	rfMRI connectivity (ICA100 edge 1179)	-0.0001179	0.0001992	-0.5922	0.5537
3610	rfMRI connectivity (ICA100 edge 1180)	5.47e-05	0.0001964	0.2785	0.7806
3611	rfMRI connectivity (ICA100 edge 1181)	-5.61e-05	0.0001954	-0.2868	0.7742
3612	rfMRI connectivity (ICA100 edge 1182)	0.0003234	0.0001953	1.656	0.0978
3613	rfMRI connectivity (ICA100 edge 1183)	-8.67e-05	0.0001935	-0.4478	0.6543
3614	rfMRI connectivity (ICA100 edge 1184)	-0.0004933	0.0001989	-2.481	0.01313
3615	rfMRI connectivity (ICA100 edge 1185)	-8.13e-05	0.0001939	-0.4191	0.6752
3616	rfMRI connectivity (ICA100 edge 1186)	-0.0001131	0.0001938	-0.5835	0.5596
3617	rfMRI connectivity (ICA100 edge 1187)	-8.1e-05	0.0001961	-0.4132	0.6794
3618	rfMRI connectivity (ICA100 edge 1188)	-1.18e-06	0.0001949	-0.006055	0.9952
3619	rfMRI connectivity (ICA100 edge 1189)	0.00021	0.0001927	1.09	0.2759
3620	rfMRI connectivity (ICA100 edge 1190)	-0.000119	0.0001989	-0.5982	0.5497
3621	rfMRI connectivity (ICA100 edge 1191)	2.77e-05	0.0001975	0.1401	0.8886
3622	rfMRI connectivity (ICA100 edge 1192)	-6.23e-06	0.0002021	-0.03086	0.9754
3623	rfMRI connectivity (ICA100 edge 1193)	-0.0002288	0.0001982	-1.155	0.2483
3624	rfMRI connectivity (ICA100 edge 1194)	-0.0003316	0.0001992	-1.665	0.09597
3625	rfMRI connectivity (ICA100 edge 1195)	0.0002632	0.0001968	1.337	0.1812
3626	rfMRI connectivity (ICA100 edge 1196)	0.000171	0.0002014	0.8488	0.396
3627	rfMRI connectivity (ICA100 edge 1197)	5.17e-05	0.000196	0.2637	0.792
3628	rfMRI connectivity (ICA100 edge 1198)	9.12e-05	0.000198	0.4607	0.645
3629	rfMRI connectivity (ICA100 edge 1199)	-0.0004717	0.0001926	-2.449	0.01434
3630	rfMRI connectivity (ICA100 edge 1200)	-0.0002363	0.0001972	-1.198	0.2308
3631	rfMRI connectivity (ICA100 edge 1201)	-0.0004402	0.0001978	-2.226	0.02607
3632	rfMRI connectivity (ICA100 edge 1202)	-5e-05	0.0001984	-0.252	0.8011
3633	rfMRI connectivity (ICA100 edge 1203)	-0.0001348	0.0001977	-0.6818	0.4954
3634	rfMRI connectivity (ICA100 edge 1204)	0.0002369	0.0001954	1.213	0.2253
3635	rfMRI connectivity (ICA100 edge 1205)	0.0002329	0.0001953	1.192	0.2332
3636	rfMRI connectivity (ICA100 edge 1206)	-0.0001774	0.0002009	-0.8828	0.3773
3637	rfMRI connectivity (ICA100 edge 1207)	-0.000213	0.0001955	-1.09	0.2759
3638	rfMRI connectivity (ICA100 edge 1208)	-0.000288	0.0002011	-1.432	0.1521
3639	rfMRI connectivity (ICA100 edge 1209)	8.12e-05	0.0001952	0.4161	0.6773
3640	rfMRI connectivity (ICA100 edge 1210)	-8.38e-05	0.0001965	-0.4266	0.6697
3641	rfMRI connectivity (ICA100 edge 1211)	0.0001212	0.0001964	0.6171	0.5372
3642	rfMRI connectivity (ICA100 edge 1212)	-0.0002223	0.0001938	-1.147	0.2514
3643	rfMRI connectivity (ICA100 edge 1213)	9.24e-05	0.0001973	0.4683	0.6396
3644	rfMRI connectivity (ICA100 edge 1214)	-1.54e-05	0.0001954	-0.07877	0.9372
3645	rfMRI connectivity (ICA100 edge 1215)	-0.0001629	0.0001954	-0.8333	0.4047
3646	rfMRI connectivity (ICA100 edge 1216)	-5.19e-05	0.0001951	-0.2661	0.7901
3647	rfMRI connectivity (ICA100 edge 1217)	-8.96e-05	0.0001962	-0.4568	0.6478
3648	rfMRI connectivity (ICA100 edge 1218)	-0.000322	0.0001949	-1.653	0.09845
3649	rfMRI connectivity (ICA100 edge 1219)	3.62e-05	0.0001956	0.185	0.8532
3650	rfMRI connectivity (ICA100 edge 1220)	-9.64e-05	0.0001949	-0.4943	0.6211
3651	rfMRI connectivity (ICA100 edge 1221)	0.0001849	0.000193	0.9581	0.3381
3652	rfMRI connectivity (ICA100 edge 1222)	-0.000179	0.00019	-0.9419	0.3463
3653	rfMRI connectivity (ICA100 edge 1223)	5.78e-05	0.0001917	0.3016	0.7629
3654	rfMRI connectivity (ICA100 edge 1224)	-9.38e-05	0.0001973	-0.4752	0.6346
3655	rfMRI connectivity (ICA100 edge 1225)	3.96e-05	0.0001947	0.2032	0.839
3656	rfMRI connectivity (ICA100 edge 1226)	-0.0002245	0.000198	-1.134	0.257
3657	rfMRI connectivity (ICA100 edge 1227)	-7.51e-05	0.0001943	-0.3866	0.699
3658	rfMRI connectivity (ICA100 edge 1228)	-0.0002384	0.0001989	-1.199	0.2308
3659	rfMRI connectivity (ICA100 edge 1229)	3.4e-05	0.0001939	0.1752	0.8609
3660	rfMRI connectivity (ICA100 edge 1230)	1.63e-05	0.0001987	0.08196	0.9347
3661	rfMRI connectivity (ICA100 edge 1231)	-8.27e-05	0.0001957	-0.4224	0.6727
3662	rfMRI connectivity (ICA100 edge 1232)	6.72e-05	0.0001976	0.3402	0.7337
3663	rfMRI connectivity (ICA100 edge 1233)	-0.0003885	0.0001998	-1.944	0.05188
3664	rfMRI connectivity (ICA100 edge 1234)	3.5e-05	0.0001966	0.1782	0.8585
3665	rfMRI connectivity (ICA100 edge 1235)	8.74e-05	0.0001955	0.4472	0.6547
3666	rfMRI connectivity (ICA100 edge 1236)	-0.0001069	0.0001981	-0.5396	0.5895
3667	rfMRI connectivity (ICA100 edge 1237)	0.0001097	0.0001961	0.5594	0.5759
3668	rfMRI connectivity (ICA100 edge 1238)	-8.99e-05	0.0001976	-0.4546	0.6494
3669	rfMRI connectivity (ICA100 edge 1239)	0.0001267	0.0001958	0.647	0.5176
3670	rfMRI connectivity (ICA100 edge 1240)	0.0001293	0.0001965	0.6582	0.5105
3671	rfMRI connectivity (ICA100 edge 1241)	-0.0001794	0.0002002	-0.896	0.3703
3672	rfMRI connectivity (ICA100 edge 1242)	-3.17e-05	0.0001942	-0.1634	0.8702
3673	rfMRI connectivity (ICA100 edge 1243)	-0.0002382	0.0001988	-1.198	0.231
3674	rfMRI connectivity (ICA100 edge 1244)	-4.11e-05	0.0002007	-0.2049	0.8377
3675	rfMRI connectivity (ICA100 edge 1245)	-0.0002002	0.0002	-1.001	0.3169
3676	rfMRI connectivity (ICA100 edge 1246)	0.0002006	0.0001948	1.03	0.3031
3677	rfMRI connectivity (ICA100 edge 1247)	-0.0001977	0.0001971	-1.003	0.3158
3678	rfMRI connectivity (ICA100 edge 1248)	3.49e-05	0.0001969	0.1772	0.8593
3679	rfMRI connectivity (ICA100 edge 1249)	7.79e-05	0.0001961	0.3974	0.6911
3680	rfMRI connectivity (ICA100 edge 1250)	-0.0002566	0.0001963	-1.307	0.1913
3681	rfMRI connectivity (ICA100 edge 1251)	5.6e-05	0.0001948	0.2872	0.7739
3682	rfMRI connectivity (ICA100 edge 1252)	-6.45e-05	0.0001975	-0.3268	0.7438
3683	rfMRI connectivity (ICA100 edge 1253)	-4.24e-06	0.0001961	-0.02164	0.9827
3684	rfMRI connectivity (ICA100 edge 1254)	0.0001518	0.0001964	0.7732	0.4394
3685	rfMRI connectivity (ICA100 edge 1255)	-0.0001052	0.0002007	-0.5242	0.6002
3686	rfMRI connectivity (ICA100 edge 1256)	-0.0001274	0.0001978	-0.6438	0.5197
3687	rfMRI connectivity (ICA100 edge 1257)	-0.0002198	0.0001967	-1.118	0.2638
3688	rfMRI connectivity (ICA100 edge 1258)	0.0002239	0.0001962	1.141	0.254
3689	rfMRI connectivity (ICA100 edge 1259)	-8.03e-05	0.0001927	-0.417	0.6767
3690	rfMRI connectivity (ICA100 edge 1260)	0.0001691	0.0001983	0.8526	0.3939
3691	rfMRI connectivity (ICA100 edge 1261)	8.99e-05	0.0001969	0.4567	0.6479
3692	rfMRI connectivity (ICA100 edge 1262)	-0.000229	0.0001978	-1.157	0.2471
3693	rfMRI connectivity (ICA100 edge 1263)	0.0001809	0.0001951	0.9275	0.3537
3694	rfMRI connectivity (ICA100 edge 1264)	0.0001207	0.0001966	0.6138	0.5394
3695	rfMRI connectivity (ICA100 edge 1265)	-6.18e-05	0.0001972	-0.3133	0.754
3696	rfMRI connectivity (ICA100 edge 1266)	-5.58e-06	0.0002002	-0.02786	0.9778
3697	rfMRI connectivity (ICA100 edge 1267)	3.01e-06	0.0001941	0.01553	0.9876
3698	rfMRI connectivity (ICA100 edge 1268)	7.93e-05	0.0001956	0.4055	0.6851
3699	rfMRI connectivity (ICA100 edge 1269)	-0.0002268	0.0001976	-1.148	0.2511
3700	rfMRI connectivity (ICA100 edge 1270)	-0.0002539	0.0001971	-1.288	0.1978
3701	rfMRI connectivity (ICA100 edge 1271)	-0.0004458	0.000195	-2.286	0.02227
3702	rfMRI connectivity (ICA100 edge 1272)	0.000138	0.0001945	0.7096	0.478
3703	rfMRI connectivity (ICA100 edge 1273)	0.0002526	0.000197	1.282	0.1998
3704	rfMRI connectivity (ICA100 edge 1274)	0.0001008	0.0001972	0.5111	0.6093
3705	rfMRI connectivity (ICA100 edge 1275)	-2.82e-05	0.0001924	-0.1463	0.8836
3706	rfMRI connectivity (ICA100 edge 1276)	-0.0001365	0.0002008	-0.6797	0.4967
3707	rfMRI connectivity (ICA100 edge 1277)	-9.95e-05	0.0002005	-0.4963	0.6197
3708	rfMRI connectivity (ICA100 edge 1278)	0.0003834	0.0001972	1.944	0.0519
3709	rfMRI connectivity (ICA100 edge 1279)	2.54e-05	0.0001969	0.1288	0.8975
3710	rfMRI connectivity (ICA100 edge 1280)	-6.44e-05	0.000197	-0.3272	0.7436
3711	rfMRI connectivity (ICA100 edge 1281)	1.77e-05	0.0001945	0.09118	0.9274
3712	rfMRI connectivity (ICA100 edge 1282)	-0.0001555	0.0001997	-0.7784	0.4363
3713	rfMRI connectivity (ICA100 edge 1283)	-8.21e-05	0.000199	-0.4124	0.68
3714	rfMRI connectivity (ICA100 edge 1284)	0.0002278	0.0001975	1.153	0.2489
3715	rfMRI connectivity (ICA100 edge 1285)	0.0001668	0.0001958	0.8518	0.3943
3716	rfMRI connectivity (ICA100 edge 1286)	-0.0001665	0.0001948	-0.8546	0.3928
3717	rfMRI connectivity (ICA100 edge 1287)	9.18e-05	0.0001949	0.4711	0.6376
3718	rfMRI connectivity (ICA100 edge 1288)	-0.0002644	0.0001988	-1.33	0.1836
3719	rfMRI connectivity (ICA100 edge 1289)	-0.0002328	0.0001991	-1.169	0.2423
3720	rfMRI connectivity (ICA100 edge 1290)	-0.0002961	0.0001986	-1.491	0.1361
3721	rfMRI connectivity (ICA100 edge 1291)	-0.0002078	0.0002016	-1.031	0.3026
3722	rfMRI connectivity (ICA100 edge 1292)	-5.15e-05	0.0001955	-0.2635	0.7922
3723	rfMRI connectivity (ICA100 edge 1293)	-0.0001489	0.0001986	-0.7495	0.4536
3724	rfMRI connectivity (ICA100 edge 1294)	-0.0003178	0.0001972	-1.612	0.1071
3725	rfMRI connectivity (ICA100 edge 1295)	-0.0001999	0.0002009	-0.9951	0.3197
3726	rfMRI connectivity (ICA100 edge 1296)	-0.0002093	0.0001985	-1.055	0.2916
3727	rfMRI connectivity (ICA100 edge 1297)	-3.72e-05	0.0001986	-0.1871	0.8516
3728	rfMRI connectivity (ICA100 edge 1298)	0.0002789	0.0001931	1.444	0.1487
3729	rfMRI connectivity (ICA100 edge 1299)	-0.0003009	0.0001984	-1.516	0.1294
3730	rfMRI connectivity (ICA100 edge 1300)	0.0001533	0.0001993	0.7692	0.4418
3731	rfMRI connectivity (ICA100 edge 1301)	-1.33e-05	0.0001989	-0.06673	0.9468
3732	rfMRI connectivity (ICA100 edge 1302)	0.0003233	0.0001994	1.621	0.1051
3733	rfMRI connectivity (ICA100 edge 1303)	0.0002553	0.0001972	1.294	0.1955
3734	rfMRI connectivity (ICA100 edge 1304)	-7.52e-05	0.0001992	-0.3775	0.7058
3735	rfMRI connectivity (ICA100 edge 1305)	0.0001167	0.0002	0.5835	0.5596
3736	rfMRI connectivity (ICA100 edge 1306)	-1.9e-05	0.0001993	-0.09514	0.9242
3737	rfMRI connectivity (ICA100 edge 1307)	-0.0003645	0.0001994	-1.828	0.06752
3738	rfMRI connectivity (ICA100 edge 1308)	0.0002367	0.0001993	1.188	0.235
3739	rfMRI connectivity (ICA100 edge 1309)	-4.5e-06	0.0001955	-0.023	0.9816
3740	rfMRI connectivity (ICA100 edge 1310)	0.0001848	0.0001963	0.9413	0.3466
3741	rfMRI connectivity (ICA100 edge 1311)	-0.0002766	0.0001944	-1.422	0.155
3742	rfMRI connectivity (ICA100 edge 1312)	4.72e-05	0.0001977	0.2385	0.8115
3743	rfMRI connectivity (ICA100 edge 1313)	0.0001146	0.0001944	0.5892	0.5557
3744	rfMRI connectivity (ICA100 edge 1314)	-0.0001527	0.000197	-0.7747	0.4385
3745	rfMRI connectivity (ICA100 edge 1315)	-0.0002182	0.0002007	-1.087	0.277
3746	rfMRI connectivity (ICA100 edge 1316)	2.41e-05	0.0001981	0.1219	0.903
3747	rfMRI connectivity (ICA100 edge 1317)	-0.0002457	0.0001956	-1.256	0.2091
3748	rfMRI connectivity (ICA100 edge 1318)	0.0005586	0.0001969	2.837	0.004565
3749	rfMRI connectivity (ICA100 edge 1319)	-0.0001188	0.000199	-0.5973	0.5503
3750	rfMRI connectivity (ICA100 edge 1320)	-0.0001323	0.0001981	-0.6678	0.5043
3751	rfMRI connectivity (ICA100 edge 1321)	-3.71e-05	0.0001937	-0.1914	0.8482
3752	rfMRI connectivity (ICA100 edge 1322)	-0.0003187	0.0001968	-1.619	0.1054
3753	rfMRI connectivity (ICA100 edge 1323)	-0.0001156	0.0001951	-0.5925	0.5535
3754	rfMRI connectivity (ICA100 edge 1324)	0.0003719	0.0001985	1.873	0.06106
3755	rfMRI connectivity (ICA100 edge 1325)	-0.0001059	0.0001972	-0.5371	0.5912
3756	rfMRI connectivity (ICA100 edge 1326)	-2.77e-05	0.0001967	-0.1408	0.888
3757	rfMRI connectivity (ICA100 edge 1327)	9.43e-05	0.0002026	0.4651	0.6418
3758	rfMRI connectivity (ICA100 edge 1328)	-0.0001342	0.0001947	-0.6894	0.4906
3759	rfMRI connectivity (ICA100 edge 1329)	0.0002272	0.0001992	1.141	0.254
3760	rfMRI connectivity (ICA100 edge 1330)	0.000136	0.0001979	0.6872	0.492
3761	rfMRI connectivity (ICA100 edge 1331)	0.0001764	0.0001923	0.9177	0.3588
3762	rfMRI connectivity (ICA100 edge 1332)	-1.41e-05	0.0001964	-0.07176	0.9428
3763	rfMRI connectivity (ICA100 edge 1333)	0.000383	0.0001971	1.943	0.05202
3764	rfMRI connectivity (ICA100 edge 1334)	0.0002191	0.0002025	1.082	0.2792
3765	rfMRI connectivity (ICA100 edge 1335)	-7.59e-05	0.0002001	-0.3795	0.7043
3766	rfMRI connectivity (ICA100 edge 1336)	4.15e-05	0.0001949	0.2131	0.8312
3767	rfMRI connectivity (ICA100 edge 1337)	0.0003771	0.0001966	1.918	0.05512
3768	rfMRI connectivity (ICA100 edge 1338)	8.85e-05	0.000198	0.4473	0.6547
3769	rfMRI connectivity (ICA100 edge 1339)	6.47e-05	0.0001974	0.3277	0.7431
3770	rfMRI connectivity (ICA100 edge 1340)	1.04e-05	0.0001994	0.05235	0.9582
3771	rfMRI connectivity (ICA100 edge 1341)	8.57e-05	0.0001931	0.4439	0.6571
3772	rfMRI connectivity (ICA100 edge 1342)	0.0002666	0.0002046	1.303	0.1926
3773	rfMRI connectivity (ICA100 edge 1343)	8.09e-05	0.0001975	0.4095	0.6822
3774	rfMRI connectivity (ICA100 edge 1344)	-0.0003115	0.0002007	-1.552	0.1208
3775	rfMRI connectivity (ICA100 edge 1345)	-5.85e-05	0.0001978	-0.2957	0.7675
3776	rfMRI connectivity (ICA100 edge 1346)	8.78e-05	0.0001983	0.443	0.6578
3777	rfMRI connectivity (ICA100 edge 1347)	0.0001961	0.0001931	1.015	0.31
3778	rfMRI connectivity (ICA100 edge 1348)	8.99e-05	0.0001968	0.4568	0.6478
3779	rfMRI connectivity (ICA100 edge 1349)	-0.0002204	0.0001964	-1.122	0.2617
3780	rfMRI connectivity (ICA100 edge 1350)	3.63e-05	0.0001945	0.1869	0.8517
3781	rfMRI connectivity (ICA100 edge 1351)	2.07e-07	0.0001982	0.001042	0.9992
3782	rfMRI connectivity (ICA100 edge 1352)	0.0002838	0.000199	1.426	0.1538
3783	rfMRI connectivity (ICA100 edge 1353)	0.0001066	0.0001978	0.5389	0.59
3784	rfMRI connectivity (ICA100 edge 1354)	7.09e-05	0.0001964	0.3611	0.718
3785	rfMRI connectivity (ICA100 edge 1355)	-6.04e-05	0.0001969	-0.3064	0.7593
3786	rfMRI connectivity (ICA100 edge 1356)	-4.82e-05	0.0001993	-0.2417	0.809
3787	rfMRI connectivity (ICA100 edge 1357)	-0.0001509	0.000196	-0.77	0.4413
3788	rfMRI connectivity (ICA100 edge 1358)	-7.03e-05	0.0001993	-0.3528	0.7242
3789	rfMRI connectivity (ICA100 edge 1359)	-0.000206	0.0001963	-1.049	0.2941
3790	rfMRI connectivity (ICA100 edge 1360)	0.0001169	0.0001988	0.5882	0.5564
3791	rfMRI connectivity (ICA100 edge 1361)	0.000379	0.0001993	1.902	0.05721
3792	rfMRI connectivity (ICA100 edge 1362)	3.34e-05	0.0001923	0.1739	0.862
3793	rfMRI connectivity (ICA100 edge 1363)	-0.0001913	0.0001957	-0.9773	0.3284
3794	rfMRI connectivity (ICA100 edge 1364)	1.92e-05	0.0001971	0.09731	0.9225
3795	rfMRI connectivity (ICA100 edge 1365)	0.0001276	0.0001978	0.645	0.519
3796	rfMRI connectivity (ICA100 edge 1366)	-0.0002171	0.0001982	-1.095	0.2734
3797	rfMRI connectivity (ICA100 edge 1367)	-2.14e-05	0.0001973	-0.1083	0.9137
3798	rfMRI connectivity (ICA100 edge 1368)	-0.0001308	0.0001975	-0.6625	0.5077
3799	rfMRI connectivity (ICA100 edge 1369)	-6.2e-05	0.0001966	-0.3154	0.7524
3800	rfMRI connectivity (ICA100 edge 1370)	-0.0001666	0.0001958	-0.8506	0.395
3801	rfMRI connectivity (ICA100 edge 1371)	0.0004174	0.000198	2.108	0.03504
3802	rfMRI connectivity (ICA100 edge 1372)	0.0002127	0.0001925	1.105	0.2693
3803	rfMRI connectivity (ICA100 edge 1373)	0.0001518	0.0001965	0.7723	0.44
3804	rfMRI connectivity (ICA100 edge 1374)	2e-05	0.0001972	0.1013	0.9193
3805	rfMRI connectivity (ICA100 edge 1375)	6.05e-05	0.0001972	0.3065	0.7592
3806	rfMRI connectivity (ICA100 edge 1376)	0.0003084	0.000195	1.581	0.1138
3807	rfMRI connectivity (ICA100 edge 1377)	0.0002131	0.0001985	1.074	0.2829
3808	rfMRI connectivity (ICA100 edge 1378)	2.58e-05	0.0001992	0.1293	0.8971
3809	rfMRI connectivity (ICA100 edge 1379)	0.0003839	0.0002006	1.914	0.05567
3810	rfMRI connectivity (ICA100 edge 1380)	-8.18e-05	0.0001963	-0.417	0.6767
3811	rfMRI connectivity (ICA100 edge 1381)	-0.0002991	0.0001975	-1.515	0.1299
3812	rfMRI connectivity (ICA100 edge 1382)	-7.73e-05	0.0001974	-0.3914	0.6955
3813	rfMRI connectivity (ICA100 edge 1383)	5.64e-05	0.0001979	0.2852	0.7755
3814	rfMRI connectivity (ICA100 edge 1384)	8.23e-05	0.000198	0.4153	0.6779
3815	rfMRI connectivity (ICA100 edge 1385)	-4.92e-05	0.0001988	-0.2476	0.8044
3816	rfMRI connectivity (ICA100 edge 1386)	-0.0001015	0.0002004	-0.5063	0.6126
3817	rfMRI connectivity (ICA100 edge 1387)	-6.16e-05	0.0001954	-0.3151	0.7527
3818	rfMRI connectivity (ICA100 edge 1388)	0.000356	0.0001954	1.822	0.06853
3819	rfMRI connectivity (ICA100 edge 1389)	2.5e-06	0.0001979	0.01266	0.9899
3820	rfMRI connectivity (ICA100 edge 1390)	-1.81e-05	0.000194	-0.09338	0.9256
3821	rfMRI connectivity (ICA100 edge 1391)	-0.0001748	0.0001988	-0.8795	0.3792
3822	rfMRI connectivity (ICA100 edge 1392)	0.0002677	0.0001966	1.362	0.1732
3823	rfMRI connectivity (ICA100 edge 1393)	5.98e-05	0.0001973	0.3034	0.7616
3824	rfMRI connectivity (ICA100 edge 1394)	-4.44e-05	0.0002049	-0.2165	0.8286
3825	rfMRI connectivity (ICA100 edge 1395)	-1.2e-05	0.0001966	-0.06117	0.9512
3826	rfMRI connectivity (ICA100 edge 1396)	0.0002092	0.0002	1.046	0.2956
3827	rfMRI connectivity (ICA100 edge 1397)	-0.0002612	0.0001984	-1.316	0.1881
3828	rfMRI connectivity (ICA100 edge 1398)	0.0002545	0.0002007	1.268	0.2047
3829	rfMRI connectivity (ICA100 edge 1399)	0.0001354	0.0002001	0.6765	0.4987
3830	rfMRI connectivity (ICA100 edge 1400)	0.0001372	0.0002001	0.6856	0.493
3831	rfMRI connectivity (ICA100 edge 1401)	-5e-05	0.0001947	-0.2567	0.7974
3832	rfMRI connectivity (ICA100 edge 1402)	0.0001195	0.000194	0.6158	0.538
3833	rfMRI connectivity (ICA100 edge 1403)	-3.56e-05	0.0001997	-0.178	0.8587
3834	rfMRI connectivity (ICA100 edge 1404)	0.000195	0.0002014	0.9681	0.333
3835	rfMRI connectivity (ICA100 edge 1405)	3.89e-05	0.0001988	0.1958	0.8448
3836	rfMRI connectivity (ICA100 edge 1406)	-6.69e-05	0.0001982	-0.3374	0.7359
3837	rfMRI connectivity (ICA100 edge 1407)	-4.27e-05	0.000199	-0.2146	0.8301
3838	rfMRI connectivity (ICA100 edge 1408)	-5.22e-05	0.0002026	-0.2578	0.7966
3839	rfMRI connectivity (ICA100 edge 1409)	0.0001041	0.0001983	0.5249	0.5997
3840	rfMRI connectivity (ICA100 edge 1410)	0.0002138	0.0001995	1.072	0.2839
3841	rfMRI connectivity (ICA100 edge 1411)	-1.56e-05	0.0001974	-0.07908	0.937
3842	rfMRI connectivity (ICA100 edge 1412)	0.00029	0.0001977	1.466	0.1426
3843	rfMRI connectivity (ICA100 edge 1413)	2.75e-05	0.0001993	0.1381	0.8902
3844	rfMRI connectivity (ICA100 edge 1414)	0.0001778	0.000198	0.8977	0.3694
3845	rfMRI connectivity (ICA100 edge 1415)	-0.0001209	0.0001943	-0.6222	0.5339
3846	rfMRI connectivity (ICA100 edge 1416)	-8.96e-05	0.0001973	-0.4542	0.6497
3847	rfMRI connectivity (ICA100 edge 1417)	-7.78e-05	0.0001964	-0.3959	0.6922
3848	rfMRI connectivity (ICA100 edge 1418)	-3.9e-05	0.0001978	-0.1969	0.8439
3849	rfMRI connectivity (ICA100 edge 1419)	0.0001736	0.0002016	0.8614	0.389
3850	rfMRI connectivity (ICA100 edge 1420)	-0.0006596	0.0001945	-3.392	0.0006965
3851	rfMRI connectivity (ICA100 edge 1421)	3.17e-06	0.0001981	0.01598	0.9873
3852	rfMRI connectivity (ICA100 edge 1422)	3.35e-05	0.0001989	0.1685	0.8662
3853	rfMRI connectivity (ICA100 edge 1423)	-0.0002967	0.0001953	-1.52	0.1286
3854	rfMRI connectivity (ICA100 edge 1424)	-0.0001002	0.0001968	-0.5095	0.6104
3855	rfMRI connectivity (ICA100 edge 1425)	-0.0001078	0.0001964	-0.5488	0.5831
3856	rfMRI connectivity (ICA100 edge 1426)	6.44e-06	0.0001968	0.03271	0.9739
3857	rfMRI connectivity (ICA100 edge 1427)	-7.62e-05	0.0001968	-0.3872	0.6986
3858	rfMRI connectivity (ICA100 edge 1428)	0.000376	0.0001939	1.939	0.05248
3859	rfMRI connectivity (ICA100 edge 1429)	-2.56e-05	0.0001974	-0.1299	0.8967
3860	rfMRI connectivity (ICA100 edge 1430)	-0.0003551	0.0001908	-1.86	0.06287
3861	rfMRI connectivity (ICA100 edge 1431)	-0.0001773	0.0001957	-0.9061	0.3649
3862	rfMRI connectivity (ICA100 edge 1432)	-0.0004251	0.0001963	-2.166	0.03032
3863	rfMRI connectivity (ICA100 edge 1433)	8.48e-05	0.000197	0.4302	0.6671
3864	rfMRI connectivity (ICA100 edge 1434)	-6.08e-05	0.0001946	-0.3124	0.7547
3865	rfMRI connectivity (ICA100 edge 1435)	-3.2e-05	0.0001968	-0.1628	0.8707
3866	rfMRI connectivity (ICA100 edge 1436)	0.000265	0.0001978	1.339	0.1805
3867	rfMRI connectivity (ICA100 edge 1437)	-0.0002386	0.0001962	-1.216	0.2242
3868	rfMRI connectivity (ICA100 edge 1438)	0.0002058	0.0001907	1.08	0.2804
3869	rfMRI connectivity (ICA100 edge 1439)	0.0002558	0.0002012	1.272	0.2036
3870	rfMRI connectivity (ICA100 edge 1440)	-0.000247	0.0001946	-1.269	0.2045
3871	rfMRI connectivity (ICA100 edge 1441)	0.0001656	0.0001958	0.8456	0.3978
3872	rfMRI connectivity (ICA100 edge 1442)	0.0002518	0.0001965	1.282	0.2
3873	rfMRI connectivity (ICA100 edge 1443)	7.03e-05	0.0001969	0.3572	0.721
3874	rfMRI connectivity (ICA100 edge 1444)	-0.0001113	0.0001967	-0.566	0.5714
3875	rfMRI connectivity (ICA100 edge 1445)	8.98e-05	0.0001969	0.4561	0.6483
3876	rfMRI connectivity (ICA100 edge 1446)	-0.0004177	0.0001976	-2.113	0.03459
3877	rfMRI connectivity (ICA100 edge 1447)	2.66e-06	0.0002016	0.0132	0.9895
3878	rfMRI connectivity (ICA100 edge 1448)	4.49e-05	0.0001935	0.2321	0.8164
3879	rfMRI connectivity (ICA100 edge 1449)	0.0002338	0.0001956	1.195	0.232
3880	rfMRI connectivity (ICA100 edge 1450)	0.0001601	0.0001995	0.8029	0.4221
3881	rfMRI connectivity (ICA100 edge 1451)	0.0003917	0.0001978	1.98	0.04775
3882	rfMRI connectivity (ICA100 edge 1452)	-0.0003594	0.0001947	-1.846	0.06497
3883	rfMRI connectivity (ICA100 edge 1453)	0.0003636	0.0001965	1.85	0.06435
3884	rfMRI connectivity (ICA100 edge 1454)	-0.0001303	0.0001974	-0.6604	0.509
3885	rfMRI connectivity (ICA100 edge 1455)	0.0002108	0.0001969	1.071	0.2843
3886	rfMRI connectivity (ICA100 edge 1456)	0.0004746	0.0001994	2.38	0.01732
3887	rfMRI connectivity (ICA100 edge 1457)	-0.0001762	0.0001922	-0.9167	0.3593
3888	rfMRI connectivity (ICA100 edge 1458)	-2.11e-05	0.0001981	-0.1064	0.9153
3889	rfMRI connectivity (ICA100 edge 1459)	-0.0002071	0.0001925	-1.076	0.282
3890	rfMRI connectivity (ICA100 edge 1460)	-0.0001875	0.0001941	-0.9655	0.3343
3891	rfMRI connectivity (ICA100 edge 1461)	4.72e-05	0.0001991	0.2373	0.8125
3892	rfMRI connectivity (ICA100 edge 1462)	-0.0001663	0.0001951	-0.8524	0.394
3893	rfMRI connectivity (ICA100 edge 1463)	-0.0001169	0.000199	-0.5875	0.5569
3894	rfMRI connectivity (ICA100 edge 1464)	0.0002716	0.0001978	1.373	0.1698
3895	rfMRI connectivity (ICA100 edge 1465)	-0.0003151	0.0001931	-1.632	0.1028
3896	rfMRI connectivity (ICA100 edge 1466)	3.52e-05	0.0001968	0.1786	0.8583
3897	rfMRI connectivity (ICA100 edge 1467)	-0.0003102	0.0001953	-1.588	0.1123
3898	rfMRI connectivity (ICA100 edge 1468)	0.0001546	0.0001949	0.7932	0.4277
3899	rfMRI connectivity (ICA100 edge 1469)	2.96e-05	0.0001953	0.1515	0.8796
3900	rfMRI connectivity (ICA100 edge 1470)	-0.0003343	0.0001954	-1.711	0.08714
3901	rfMRI connectivity (ICA100 edge 1471)	-0.0002706	0.0001947	-1.39	0.1647
3902	rfMRI connectivity (ICA100 edge 1472)	0.0001816	0.0001956	0.9283	0.3533
3903	rfMRI connectivity (ICA100 edge 1473)	-0.0002006	0.0001946	-1.031	0.3026
3904	rfMRI connectivity (ICA100 edge 1474)	7.65e-05	0.0001929	0.3966	0.6917
3905	rfMRI connectivity (ICA100 edge 1475)	0.0002096	0.0001998	1.049	0.294
3906	rfMRI connectivity (ICA100 edge 1476)	-0.0002861	0.0001956	-1.462	0.1437
3907	rfMRI connectivity (ICA100 edge 1477)	-0.0001894	0.0001925	-0.9839	0.3252
3908	rfMRI connectivity (ICA100 edge 1478)	-0.0007325	0.0001916	-3.822	0.0001331
3909	rfMRI connectivity (ICA100 edge 1479)	0.0006697	0.0001958	3.42	0.0006296
3910	rfMRI connectivity (ICA100 edge 1480)	0.0002448	0.0001946	1.258	0.2084
3911	rfMRI connectivity (ICA100 edge 1481)	-1.4e-05	0.0001931	-0.07225	0.9424
3912	rfMRI connectivity (ICA100 edge 1482)	5.22e-05	0.0001935	0.2696	0.7875
3913	rfMRI connectivity (ICA100 edge 1483)	-0.0001289	0.0001955	-0.6593	0.5097
3914	rfMRI connectivity (ICA100 edge 1484)	-0.0002124	0.0001871	-1.135	0.2564
3915	rfMRI connectivity (ICA100 edge 1485)	-0.0001831	0.0001942	-0.9426	0.3459
3916	rfMRI connectivity ICA-features 1	0.0003332	0.0001686	1.977	0.04812
3917	rfMRI connectivity ICA-features 2	0.0003597	0.0001974	1.822	0.0685
3918	rfMRI connectivity ICA-features 3	7.27e-05	0.0001984	0.3662	0.7142
3919	rfMRI connectivity ICA-features 4	0.0001244	0.0001918	0.6487	0.5165
3920	rfMRI connectivity ICA-features 5	-0.0001926	0.0001689	-1.14	0.2542
3921	rfMRI connectivity ICA-features 6	0.0002752	0.0001988	1.384	0.1663
3922	Age_Site_1	6.53e-20	4.27e-19	0.1532	0.8783
3923	Age_Site_2	2.16e-19	2.03e-19	1.063	0.2879
